# Hormone Receptor Expression and Disease Prognosis in High-Grade Serous Ovarian Cancer

**DOI:** 10.1101/2023.04.21.23288934

**Authors:** Leah V. Dodds, Alex P Sanchez-Covarrubias, Ramlogan Sowamber, Anca Milea, Andre Pinto, Yuguang Ban, Matthew Schlumbrecht, Patricia A Shaw, Sophia HL George

**Affiliations:** Department of Obstetrics, Gynecology and Reproductive Sciences, Division of Gynecologic Oncology, University of Miami Miller School of Medicine, Miami, FL, USA; Medical Scientist Training Program, Prevention Sciences Graduate Program, University of Miami Miller School of Medicine, Miami, FL, USA; Sylvester Comprehensive Cancer Center; Cancer Biology Graduate Program, University of Miami Miller School of Medicine, Miami, FL, USA; Princess Margaret Cancer Center, University Health Network, Ontario, Canada; Department of Medicine, Internal Medicine Residency Program, University of Miami Miller School of Medicine, Miami, FL, USA; Department of Pathology, University of Miami Miller School of Medicine, Miami, FL, USA; Department of Epidemiology and Population Health Sciences, Division of Biostatistics and Bioinformatics, University of Miami Miller School of Medicine, Miami, FL, USA

## Abstract

ER and PR regulate growth and differentiation in normal ovaries and fallopian tubes and in HGSC transformation and progression. Higher PR expression was associated with improved survival outcomes, while high ER expression was associated with worse survival in patients with HGSC. Here, we show that patients with ER+PR+ tumors have longer overall survival and confirm the role of PR as a prognostic marker of survival and response to chemotherapy. Gene expression analysis demonstrated up-regulation of the ATM signaling pathway in the ER+PR+ subgroup when compared to ER+PR− tumors. Up-regulation of interferon alpha, beta and gamma signaling, and antigen presentation pathways were identified in ER+PR− compared to ER−PR+. In summary, this study elucidated that the genomic and transcriptomic signatures related to ER/PR status in HGSC have clinical prognostic value.

## Supplementary material for "Hormone Receptor Expression and Disease Prognosis in High-Grade Serous Ovarian Cancer": Supplement S5.xlsx

### Sheet: All genes
Top Differentially Expressed Genes across all ER/PR subtypes at 5% expression cutoff (p value<0.005; 354 genes)
Column #	Probeset ID	Entrez Gene	Gene Symbol	Gene Title	RefSeq Transcript ID	p-value(ER/PR -5%)	F(ER/PR -5%)	SS(ER/PR -5%)	SS(Error)	F(Error)
32069	222783_s_at	64093	SMOC1	SPARC related modular calcium binding 1	NM_001034852 /// NM_022137 /// XM_005267995 /// XM_005267996	1.69239e-21	150.856	31.2218	2.69053	1
32070	222784_at	64093	SMOC1	SPARC related modular calcium binding 1	NM_001034852 /// NM_022137 /// XM_005267995 /// XM_005267996	6.075e-12	39.7668	6.24214	2.04059	1
16570	207117_at	51351	ZNF117	zinc finger protein 117	NM_015852	1.25313e-10	32.119	17.2913	6.99855	1
1285	1554027_a_at	8671	SLC4A4	solute carrier family 4 (sodium bicarbonate cotransporter), member 4	NM_001098484 /// NM_001134742 /// NM_003759 /// XM_011532390	1.45233e-10	31.7756	21.3553	8.73684	1
15578	206125_s_at	11202	KLK8	kallikrein related peptidase 8	NM_001281431 /// NM_007196 /// NM_144505 /// NM_144506 /// NM_144507 /// NR_104008	2.64315e-10	30.4081	61.196	26.1624	1
44818	235562_at	285382	C3orf70	chromosome 3 open reading frame 70	NM_001025266	1.05658e-09	27.3994	31.6754	15.0288	1
37824	228563_at	10052	GJC1	gap junction protein gamma 1	NM_001080383 /// NM_005497 /// XM_005256920 /// XM_005256921 /// XR_934346	2.60545e-09	25.5509	16.7634	8.52903	1
14679	205225_at	2099	ESR1	estrogen receptor 1	NM_000125 /// NM_001122740 /// NM_001122741 /// NM_001122742 /// NM_001291230 /// NM_00	3.15898e-09	25.1673	93.6154	48.3564	1
22925	213618_at	116984	ARAP2	ArfGAP with RhoGAP domain, ankyrin repeat and PH domain 2	NM_015230 /// NM_139182 /// XM_005262642	9.76852e-09	22.9933	31.4349	17.7728	1
52758	243502_at	10052	GJC1	gap junction protein gamma 1	NM_001080383 /// NM_005497 /// XM_005256920 /// XM_005256921 /// XR_934346	1.09267e-08	22.7842	15.6659	8.93847	1
39378	230117_at	222008	VSTM2A	V-set and transmembrane domain containing 2A	NM_001301009 /// NM_182546 /// XM_006715665 /// XM_006715666 /// XM_011515196 /// XM_01	2.37779e-08	21.366	6.23817	3.79558	1
48103	238847_at	3236	HOXD10	homeobox D10	NM_002148	3.57356e-08	20.645	29.8465	18.7941	1
45564	236308_at	222008	VSTM2A	V-set and transmembrane domain containing 2A	NM_001301009 /// NM_182546 /// XM_006715665 /// XM_006715666 /// XM_011515196 /// XM_01	3.86722e-08	20.507	8.48359	5.37801	1
14582	205128_x_at	5742	PTGS1	prostaglandin-endoperoxide synthase 1 (prostaglandin G/H synthase and cyclooxygenase)	NM_000962 /// NM_001271164 /// NM_001271165 /// NM_001271166 /// NM_001271367 /// NM_00	6.38381e-08	19.6436	28.7337	19.0157	1
25113	215813_s_at	5742	PTGS1	prostaglandin-endoperoxide synthase 1 (prostaglandin G/H synthase and cyclooxygenase)	NM_000962 /// NM_001271164 /// NM_001271165 /// NM_001271166 /// NM_001271367 /// NM_00	7.02014e-08	19.4824	33.4715	22.3345	1
24151	214849_at	222658	KCTD20	potassium channel tetramerization domain containing 20	NM_001286579 /// NM_001286580 /// NM_173562 /// NR_104480 /// NR_104481 /// XM_00524894	8.35818e-08	19.1884	3.47251	2.35259	1
12907	203453_at	6337	SCNN1A	sodium channel, non voltage gated 1 alpha subunit	NM_001038 /// NM_001159575 /// NM_001159576	1.10086e-07	18.7296	33.1069	22.9791	1
23909	214604_at	3237	HOXD11	homeobox D11	NM_021192	1.1762e-07	18.6203	27.197	18.9879	1
16823	207373_at	3236	HOXD10	homeobox D10	NM_002148	1.74819e-07	17.9734	28.4453	20.5742	1
5337	1560407_at	4139		MAP/microtubule affinity-regulating kinase 1	NM_001286124 /// NM_001286126 /// NM_001286128 /// NM_001286129 /// NM_018650 /// XM_00	1.91345e-07	17.8278	4.40387	3.2113	1
36601	227339_at	285704	RGMB	repulsive guidance molecule family member b	NM_001012761 /// NM_173670 /// XM_005271966 /// XM_011543345 /// XM_011543346 /// XM_01	3.74473e-07	16.7659	6.03649	4.6806	1
40135	230874_at	120103	SLC36A4	solute carrier family 36 (proton/amino acid symporter), member 4	NM_001286139 /// NM_152313 /// XM_005273758 /// XM_006718762 /// XM_006718763	3.85607e-07	16.7203	8.96283	6.96856	1
4727	1559316_at	105374676	LOC105374676	uncharacterized LOC105374676	XR_925824 /// XR_925825 /// XR_925826 /// XR_925827 /// XR_925828 /// XR_925829 /// XR_	4.10646e-07	16.6228	24.8843	19.4609	1
48637	239381_at	5650	KLK7	kallikrein related peptidase 7	NM_001207053 /// NM_001243126 /// NM_005046 /// NM_139277	6.49797e-07	15.9208	86.3116	70.4772	1
28509	219218_at	57597	BAHCC1	BAH domain and coiled-coil containing 1	NM_001080519 /// NM_001291324 /// NM_024696 /// XM_006721989 /// XM_011525061 /// XM_01	9.82654e-07	15.3018	4.02569	3.42011	1
62	1552319_a_at	11202	KLK8	kallikrein related peptidase 8	NM_001281431 /// NM_007196 /// NM_144505 /// NM_144506 /// NM_144507 /// NR_104008	1.23779e-06	14.962	32.9481	28.6276	1
35915	226653_at	4139	MARK1	MAP/microtubule affinity-regulating kinase 1	NM_001286124 /// NM_001286126 /// NM_001286128 /// NM_001286129 /// NM_018650 /// XM_00	1.45873e-06	14.7226	15.9214	14.0586	1
38395	229134_at	81839	VANGL1	VANGL planar cell polarity protein 1	NM_001172411 /// NM_001172412 /// NM_138959	1.4804e-06	14.7012	10.9476	9.68079	1
37328	228067_at	343990	KIAA1211L	KIAA1211-like	NM_207362 /// XM_005263923 /// XM_005263924 /// XM_005263926 /// XM_011511093 /// XM_01	1.7538e-06	14.4564	5.93078	5.33329	1
54617	91826_at	54869	EPS8L1	EPS8-like 1	NM_017729 /// NM_133180 /// NM_139204 /// XM_005259020 /// XM_011527050 /// XM_01152705	1.91042e-06	14.3631	6.56942	5.94597	1
34450	225186_at	65059	RAPH1	Ras association (RalGDS/AF-6) and pleckstrin homology domains 1	NM_025252 /// NM_203365 /// NM_213589 /// XM_005246777 /// XM_005246779 /// XM_00671269	2.23776e-06	14.3336	18.504	16.7824	1
50166	240910_at	---	---	---	---	3.07735e-06	14.108	10.3119	9.50202	1
27844	218552_at	55268	ECHDC2	enoyl-CoA hydratase domain containing 2	NM_001198961 /// NM_001198962 /// NM_018281 /// XM_005271002 /// XM_006710740 /// XM_01	3.22848e-06	13.659	9.68275	9.2156	1
41130	231869_at	57691	KIAA1586	KIAA1586	NM_001286274 /// NM_001286275 /// NM_001286276 /// NM_020931 /// XM_011514767 /// XR_92	3.33374e-06	13.592	14.5876	13.9522	1
30953	221665_s_at	54869	EPS8L1	EPS8-like 1	NM_017729 /// NM_133180 /// NM_139204 /// XM_005259020 /// XM_011527050 /// XM_01152705	3.47312e-06	13.5473	9.01168	8.6476	1
35452	226189_at	3696	ITGB8	integrin beta 8	NM_002214 /// XM_011515392 /// XM_011515393 /// XM_011515394 /// XM_011515395 /// XM_01	3.48192e-06	13.4903	16.0719	15.4877	1
17053	207605_x_at	51351	ZNF117	zinc finger protein 117	NM_015852	4.63409e-06	13.4868	19.2898	18.5935	1
38661	229400_at	3236	HOXD10	homeobox D10	NM_002148	4.9235e-06	13.0924	16.9532	16.8335	1
35696	226433_at	114804	RNF157	ring finger protein 157	NM_052916 /// XM_005257007 /// XM_005257009 /// XM_006721660 /// XM_006721661 /// XM_00	5.61653e-06	13.0096	36.7225	36.6955	1
23941	214636_at	797	CALCB	calcitonin-related polypeptide beta	NM_000728	6.59658e-06	12.8597	3.33116	3.3675	1
16388	206935_at	5100	PCDH8	protocadherin 8	NM_002590 /// NM_032949	7.19086e-06	12.8303	14.7285	14.9232	1
51703	242447_at	285382	C3orf70	chromosome 3 open reading frame 70	NM_001025266	7.83902e-06	12.613	4.56782	4.70797	1
6418	1562102_at	---	---	---	---	8.38055e-06	12.4972	17.2	17.8921	1
23675	214369_s_at	10235	RASGRP2	RAS guanyl releasing protein 2 (calcium and DAG-regulated)	NM_001098670 /// NM_001098671 /// NM_005825 /// NM_153819 /// XM_005273707 /// XM_01154	9.07583e-06	12.3818	47.214	49.5714	1
17885	208460_at	10052	GJC1	gap junction protein gamma 1	NM_001080383 /// NM_005497 /// XM_005256920 /// XM_005256921 /// XR_934346	1.10184e-05	12.2928	4.77821	5.05309	1
11301	201846_s_at	23429	RYBP	RING1 and YY1 binding protein	NM_012234 /// XM_011548866 /// XM_011548867	1.18015e-05	12.187	13.5927	14.4994	1
14943	205489_at	1428	CRYM	crystallin mu	NM_001014444 /// NM_001888 /// XM_011545740	1.22664e-05	11.9314	7.1236	7.76162	1
22640	213332_at	60676	PAPPA2	pappalysin 2	NM_020318 /// NM_021936 /// XM_005245422 /// XM_011509857 /// XM_011509858 /// XM_01150	1.26196e-05	11.8415	3.85875	4.23627	1
14681	205227_at	3556	IL1RAP	interleukin 1 receptor accessory protein	NM_001167928 /// NM_001167929 /// NM_001167930 /// NM_001167931 /// NM_002182 /// NM_13	1.273e-05	11.791	3.19193	3.51921	1
13923	204469_at	5803	PTPRZ1	protein tyrosine phosphatase, receptor-type, Z polypeptide 1	NM_001206838 /// NM_001206839 /// NM_002851 /// XM_005250519 /// XR_927505	1.40748e-05	11.754	31.527	34.8691	1
28070	218779_x_at	54869	EPS8L1	EPS8-like 1	NM_017729 /// NM_133180 /// NM_139204 /// XM_005259020 /// XM_011527050 /// XM_01152705	1.46431e-05	11.6122	9.11556	10.205	1
19405	209992_at	5208	PFKFB2	6-phosphofructo-2-kinase/fructose-2,6-biphosphatase 2	NM_001018053 /// NM_006212 /// XM_005273162 /// XM_006711381 /// XM_011509625 /// XM_01	1.57352e-05	11.561	13.9604	15.6981	1
44713	235457_at	84441	MAML2	mastermind-like transcriptional coactivator 2	NM_032427 /// XM_011543023 /// XM_011543024 /// XM_011543025	1.67059e-05	11.4681	6.41663	7.27374	1
38057	228796_at	131034	CPNE4	copine IV	NM_001289112 /// NM_130808 /// NM_153429 /// XM_011512403 /// XM_011512404 /// XM_01151	1.74204e-05	11.3911	8.6324	9.85166	1
29886	220595_at	29951	PDZRN4	PDZ domain containing ring finger 4	NM_001164595 /// NM_013377 /// XR_944528	1.74329e-05	11.3373	28.4831	32.6602	1
8938	1568904_at	105371708	LOC105371708	uncharacterized LOC105371708	XR_918276 /// XR_934636	1.76434e-05	11.3364	22.2631	25.5301	1
28257	218966_at	55930	MYO5C	myosin VC	NM_018728 /// XM_011521781	1.89083e-05	11.321	4.28999	4.92622	1
15232	205778_at	5650	KLK7	kallikrein related peptidase 7	NM_001207053 /// NM_001243126 /// NM_005046 /// NM_139277	2.24793e-05	11.2325	12.3613	14.3064	1
32804	223520_s_at	63971	KIF13A	kinesin family member 13A	NM_001105566 /// NM_001105567 /// NM_001105568 /// NM_001243423 /// NM_022113 /// XM_00	2.25598e-05	11.0125	62.7501	74.0748	1
30943	221655_x_at	54869	EPS8L1	EPS8-like 1	NM_017729 /// NM_133180 /// NM_139204 /// XM_005259020 /// XM_011527050 /// XM_01152705	2.40423e-05	11.008	6.64402	7.84631	1
35392	226129_at	286077	FAM83H	family with sequence similarity 83, member H	NM_198488 /// XM_005250887 /// XM_005250888 /// XM_005250889 /// XM_006725087 /// XM_00	2.434e-05	10.9986	19.541	23.0969	1
15205	205751_at	6456	SH3GL2	SH3-domain GRB2-like 2	NM_003026 /// XM_005251549 /// XM_011518005	2.49296e-05	10.9823	7.41307	8.77506	1
32914	223631_s_at	64073	C19orf33	chromosome 19 open reading frame 33	NM_022125 /// NM_033520	2.56161e-05	10.9276	9.87188	11.7441	1
34453	225189_s_at	65059	RAPH1	Ras association (RalGDS/AF-6) and pleckstrin homology domains 1	NM_025252 /// NM_203365 /// NM_213589 /// XM_005246777 /// XM_005246779 /// XM_00671269	2.74474e-05	10.9121	22.2613	26.5208	1
36408	227146_at	169714	QSOX2	quiescin Q6 sulfhydryl oxidase 2	NM_181701	2.78893e-05	10.8819	8.89981	10.6321	1
27917	218625_at	51299	NRN1	neuritin 1	NM_001278710 /// NM_001278711 /// NM_016588 /// XM_006715106 /// XM_006715107	2.82564e-05	10.8477	31.3033	37.5142	1
29127	219836_at	79413	ZBED2	zinc finger, BED-type containing 2	NM_024508	3.03951e-05	10.761	8.52057	10.2934	1
14339	204885_s_at	10232	MSLN	mesothelin	NM_001177355 /// NM_005823 /// NM_013404 /// XM_005255034 /// XM_006720837 /// XM_01152	3.28932e-05	10.741	5.71821	6.92086	1
15031	205577_at	5837	PYGM	phosphorylase, glycogen, muscle	NM_001164716 /// NM_005609	3.37297e-05	10.7246	55.7782	67.6124	1
17508	208072_s_at	8527	DGKD	diacylglycerol kinase, delta 130kDa	NM_003648 /// NM_152879 /// XM_005246107 /// XM_005246108 /// XM_005246110 /// XM_01151	3.42351e-05	10.6334	51.7159	63.2256	1
39925	230664_at	767811 /// 100101478	H2BFXP /// LOC100101478	H2B histone family, member X, pseudogene /// H2B histone family, member M pseudogene	NR_003238 /// NR_130172	3.5157e-05	10.5351	34.8123	42.9572	1
13979	204525_at	9678	PHF14	PHD finger protein 14	NM_001007157 /// NM_014660 /// NR_033435 /// NR_033436 /// XM_011515619 /// XM_01151562	3.55007e-05	10.504	5.79716	7.17473	1
44820	235564_at	51351	ZNF117	zinc finger protein 117	NM_015852	3.93369e-05	10.4855	4.97918	6.17321	1
19150	209735_at	9429	ABCG2	ATP binding cassette subfamily G member 2 (Junior blood group)	NM_001257386 /// NM_004827 /// XM_005263354 /// XM_005263355 /// XM_005263356 /// XM_01	4.21003e-05	10.4526	25.1775	31.3135	1
12944	203490_at	2000	ELF4	E74-like factor 4 (ets domain transcription factor)	NM_001127197 /// NM_001421 /// XM_005262389 /// XM_011531307 /// XM_011531308	4.26671e-05	10.4405	14.435	17.9737	1
38037	228776_at	10052	GJC1	gap junction protein gamma 1	NM_001080383 /// NM_005497 /// XM_005256920 /// XM_005256921 /// XR_934346	5.18603e-05	10.3139	12.5736	15.8482	1
35666	226403_at	147798	TMC4	transmembrane channel like 4	NM_001145303 /// NM_144686 /// XM_011526486 /// XM_011547104 /// XM_011547512 /// XM_01	5.65163e-05	10.2304	12.5006	15.8848	1
22421	213111_at	200576	PIKFYVE	phosphoinositide kinase, FYVE finger containing	NM_001002881 /// NM_001178000 /// NM_015040 /// NM_152671 /// XM_011510778 /// XM_01151	6.22758e-05	10.214	12.3565	15.7269	1
28975	219684_at	64108	RTP4	receptor (chemosensory) transporter protein 4	NM_022147	6.50458e-05	9.97586	31.1209	40.5551	1
48190	238934_at	105373754	LOC105373754	uncharacterized LOC105373754	XR_923600 /// XR_932850	6.79253e-05	9.94285	3.07591	4.02166	1
30820	221530_s_at	79365	BHLHE41	basic helix-loop-helix family, member e41	NM_030762	6.82572e-05	9.87165	15.9104	20.9524	1
39916	230655_at	---	---	---	---	7.14715e-05	9.85252	12.4543	16.4329	1
32840	223557_s_at	23671	TMEFF2	transmembrane protein with EGF-like and two follistatin-like domains 2	NM_001305134 /// NM_001305145 /// NM_016192 /// XM_005246437 /// XM_011510890	7.39463e-05	9.82537	7.38481	9.77089	1
47925	238669_at	5742	PTGS1	prostaglandin-endoperoxide synthase 1 (prostaglandin G/H synthase and cyclooxygenase)	NM_000962 /// NM_001271164 /// NM_001271165 /// NM_001271166 /// NM_001271367 /// NM_00	7.95406e-05	9.75455	3.19334	4.2558	1
31937	222651_s_at	7227	TRPS1	trichorhinophalangeal syndrome I	NM_001282902 /// NM_001282903 /// NM_014112 /// XM_005251049 /// XM_006716625 /// XM_01	8.39261e-05	9.70222	43.8681	58.7788	1
44907	235651_at	55001	TTC22	tetratricopeptide repeat domain 22	NM_001114108 /// NM_017904 /// XM_011541671	8.40171e-05	9.65025	20.2997	27.346	1
12001	202546_at	8673	VAMP8	vesicle associated membrane protein 8	NM_003761	8.8581e-05	9.6444	43.6644	58.8567	1
41537	232276_at	266722	HS6ST3	heparan sulfate 6-O-sulfotransferase 3	NM_153456 /// XM_011521071 /// XM_011521072 /// XM_011521073 /// XM_011521074 /// XM_01	9.07528e-05	9.58932	14.8107	20.0785	1
171	1552490_at	246269	LACE1	lactation elevated 1	NM_145315 /// XM_005266885 /// XM_011535657 /// XM_011535658 /// XM_011535659 /// XM_01	9.46279e-05	9.54866	4.3483	5.91998	1
36706	227444_at	100131755	ARMCX4	armadillo repeat containing, X-linked 4	NM_001256155 /// NM_152583 /// NR_028407 /// NR_045861 /// NR_045862 /// NR_045863 ///	9.50165e-05	9.46177	23.8261	32.7358	1
48468	239212_at	84946	LTV1	LTV1 ribosome biogenesis factor	NM_032860	9.54274e-05	9.44057	6.81669	9.38683	1
14056	204602_at	22943	DKK1	dickkopf WNT signaling pathway inhibitor 1	NM_012242	9.6258e-05	9.39802	19.8329	27.4343	1
47929	238673_at	401474	SAMD12	sterile alpha motif domain containing 12	NM_001101676 /// NM_207506 /// NR_109794 /// XM_011517031 /// XM_011517032 /// XM_01151	0.000101716	9.39673	23.7505	32.8579	1
16199	206746_at	631	BFSP1	beaded filament structural protein 1, filensin	NM_001161705 /// NM_001195 /// NM_001278606 /// NM_001278607 /// NM_001278608 /// XM_01	0.000104604	9.33407	15.1367	21.0815	1
39618	230357_at	2762	GMDS	GDP-mannose 4,6-dehydratase	NM_001253846 /// NM_001500 /// XM_006715066 /// XM_011514500 /// XM_011514501 /// XM_01	0.000104844	9.30543	4.5259	6.32284	1
29625	220334_at	26575	RGS17	regulator of G-protein signaling 17	NM_012419 /// XM_011535752 /// XM_011535753 /// XM_011535754	0.000106918	9.25607	2.99766	4.21016	1
14187	204733_at	5653	KLK6	kallikrein related peptidase 6	NM_001012964 /// NM_001012965 /// NM_001012966 /// NM_002774	0.0001089	9.25124	19.0584	26.7811	1
27145	217853_at	64759	TNS3	tensin 3	NM_022748 /// XM_011515476 /// XM_011515477 /// XM_011515478 /// XM_011515479 /// XM_01	0.000108954	9.23594	23.4321	32.9817	1
51708	242452_at	---	---	---	---	0.00010974	9.17104	12.6471	17.9273	1
3757	1557598_at	101927870	LOC101927870	uncharacterized LOC101927870	NR_110141	0.00011072	9.13816	4.08204	5.80713	1
27794	218502_s_at	7227	TRPS1	trichorhinophalangeal syndrome I	NM_001282902 /// NM_001282903 /// NM_014112 /// XM_005251049 /// XM_006716625 /// XM_01	0.00011383	9.13547	4.07235	5.79505	1
14801	205347_s_at	11013	TMSB15A	thymosin beta 15a	NM_021992	0.000116409	9.1125	7.6692	10.941	1
29727	220436_at	643827	CNTNAP3P2	contactin associated protein-like 3 pseudogene 2	NM_001012280 /// NR_111893	0.00012167	9.09098	41.3884	59.185	1
4262	1558523_at	79632	FAM184A	family with sequence similarity 184, member A	NM_001100411 /// NM_001288576 /// NM_024581	0.000130861	9.0904	4.89254	6.99672	1
21350	212037_at	5411	PNN	pinin, desmosome associated protein	NM_002687	0.000131751	9.08199	12.2442	17.5264	1
15058	205604_at	3235	HOXD9	homeobox D9	NM_014213	0.000132774	9.07158	7.45547	10.684	1
51813	242557_at	80862	ZNRD1-AS1	ZNRD1 antisense RNA 1	NR_026751	0.000132794	9.03918	26.8932	38.6774	1
35702	226439_s_at	26960	NBEA	neurobeachin	NM_001204197 /// NM_015678 /// XM_005266346 /// XM_005266347 /// XM_005266348 /// XM_00	0.000134849	9.01302	66.1936	95.4749	1
27327	218035_s_at	54502	RBM47	RNA binding motif protein 47	NM_001098634 /// NM_019027 /// XM_005248103 /// XM_005248107 /// XM_005248108 /// XM_00	0.000135719	8.96147	7.54026	10.9383	1
40025	230764_at	---	---	---	---	0.000146863	8.90104	5.29551	7.7341	1
22220	212909_at	116372	LYPD1	LY6/PLAUR domain containing 1	NM_001077427 /// NM_144586 /// XM_005263583 /// XM_005263584 /// XM_011510546	0.000147334	8.87679	4.08358	5.98038	1
46422	237166_at	105372691 /// 105416157	LOC105372691 /// NKILA	uncharacterized LOC105372691 /// NF-kappaB interacting long non-coding RNA	NR_131157 /// XR_920250 /// XR_936915	0.000149151	8.86893	5.26734	7.72082	1
47831	238575_at	114880	OSBPL6	oxysterol binding protein-like 6	NM_001201480 /// NM_001201481 /// NM_001201482 /// NM_032523 /// NM_145739 /// XM_00524	0.000152824	8.85995	12.1013	17.7559	1
41280	232019_at	342357	ZKSCAN2	zinc finger with KRAB and SCAN domains 2	NM_001012981 /// XM_011545821	0.000160016	8.84197	24.8169	36.4872	1
24451	215150_at	55432	YOD1	YOD1 deubiquitinase	NM_001276320 /// NM_018566 /// XM_011509725 /// XR_247031	0.000160953	8.83452	23.631	34.7731	1
12477	203021_at	6590	SLPI	secretory leukocyte peptidase inhibitor	NM_003064	0.000161497	8.74326	11.2336	16.7027	1
38551	229290_at	92196	DAPL1	death associated protein like 1	NM_001017920 /// XM_011512167	0.00016185	8.73957	37.802	56.2301	1
23328	214022_s_at	8519	IFITM1	interferon induced transmembrane protein 1	NM_003641	0.000165613	8.72542	5.97075	8.89582	1
13713	204259_at	4316	MMP7	matrix metallopeptidase 7	NM_002423	0.000166748	8.69739	5.3448	7.98888	1
15451	205997_at	10863	ADAM28	ADAM metallopeptidase domain 28	NM_001304351 /// NM_014265 /// NM_021777 /// NR_130709 /// NR_130710 /// XM_005273380 /	0.000181974	8.64447	3.26478	4.90974	1
36127	226865_at	84898	PLXDC2	plexin domain containing 2	NM_001282736 /// NM_032812 /// XM_011519750	0.000186165	8.63776	7.31959	11.0161	1
49889	240633_at	285489	DOK7	docking protein 7	NM_001164673 /// NM_001256896 /// NM_001301071 /// NM_173660 /// XM_011513435 /// XM_01	0.000186364	8.63388	33.1501	49.914	1
34459	225195_at	285381	DPH3	diphthamide biosynthesis 3	NM_001047434 /// NM_206831	0.000195711	8.63137	79.6987	120.037	1
11056	201601_x_at	8519 /// 10581	IFITM1 /// IFITM2	interferon induced transmembrane protein 1 /// interferon induced transmembrane protein	NM_003641 /// NM_006435	0.000201491	8.62765	13.7038	20.6486	1
19073	209657_s_at	3298	HSF2	heat shock transcription factor 2	NM_001135564 /// NM_001243094 /// NM_004506	0.00020153	8.60498	18.4912	27.9356	1
40221	230960_at	9543	IGDCC3	immunoglobulin superfamily, DCC subclass, member 3	NM_004884 /// XM_011522241 /// XM_011522242 /// XM_011522243 /// XM_011522244 /// XM_01	0.00020184	8.59715	68.1563	103.061	1
1766	1554697_at	56999	ADAMTS9	ADAM metallopeptidase with thrombospondin type 1 motif 9	NM_182920 /// XM_005265329 /// XR_245151	0.000205748	8.527	11.3376	17.2849	1
36304	227042_at	150223	YDJC	YdjC homolog (bacterial)	NM_001017964 /// NM_001017965 /// XM_011529906 /// XR_937814	0.00020658	8.49713	24.0973	36.8671	1
27059	217767_at	718	C3	complement component 3	NM_000064	0.000207705	8.47114	17.6229	27.0445	1
33047	223764_x_at	55335	NIPSNAP3B	nipsnap homolog 3B (C. elegans)	NM_018376 /// NR_130759 /// NR_130760 /// XM_011518839 /// XR_428532	0.00021844	8.46992	31.8689	48.9138	1
33929	224663_s_at	1073	CFL2	cofilin 2 (muscle)	NM_001243645 /// NM_021914 /// NM_138638 /// NR_028130 /// NR_028131 /// XM_011536363	0.000225818	8.41415	5.34836	8.2633	1
11648	202193_at	3985	LIMK2	LIM domain kinase 2	NM_001031801 /// NM_005569 /// NM_016733	0.000226575	8.39151	25.0662	38.8322	1
2275	1555363_s_at	284440	LINC00663	long intergenic non-protein coding RNA 663	NR_026956	0.000231551	8.38105	20.6171	31.9795	1
33738	224470_at	9117	SEC22C	SEC22 homolog C, vesicle trafficking protein	NM_001201572 /// NM_001201584 /// NM_004206 /// NM_032970 /// XM_005265532 /// XM_00526	0.000237102	8.38083	5.61618	8.71159	1
22591	213283_s_at	6297	SALL2	spalt-like transcription factor 2	NM_001291446 /// NM_001291447 /// NM_005407 /// NR_111966 /// NR_111967 /// XM_01153706	0.000240618	8.37908	19.8186	30.7482	1
33330	224049_at	89822	KCNK17	potassium channel, two pore domain subfamily K, member 17	NM_001135111 /// NM_031460 /// XM_006715239 /// XM_011514973	0.000257629	8.3573	11.4797	17.8571	1
35596	226333_at	3570	IL6R	interleukin 6 receptor	NM_000565 /// NM_001206866 /// NM_181359 /// XM_005245139 /// XM_005245140 /// XM_00671	0.000258531	8.34655	71.7916	111.818	1
99	1552381_at	135295	SRSF12	serine/arginine-rich splicing factor 12	NM_080743 /// XM_006715348 /// XM_011535483 /// XM_011535484	0.000266343	8.34398	4.06583	6.3346	1
14496	205042_at	10020	GNE	glucosamine (UDP-N-acetyl)-2-epimerase/N-acetylmannosamine kinase	NM_001128227 /// NM_001190383 /// NM_001190384 /// NM_001190388 /// NM_005476 /// XM_00	0.000271013	8.28943	10.4036	16.3156	1
11812	202357_s_at	629	CFB	complement factor B	NM_001710	0.000276746	8.25185	7.9734	12.5613	1
35048	225784_s_at	55906	ZC4H2	zinc finger, C4H2 domain containing	NM_001178032 /// NM_001178033 /// NM_001243804 /// NM_018684 /// NR_045044	0.000287563	8.24807	9.81089	15.4632	1
26350	217053_x_at	2115	ETV1	ets variant 1	NM_001163147 /// NM_001163148 /// NM_001163149 /// NM_001163150 /// NM_001163151 /// NM	0.000295762	8.1968	5.89153	9.34388	1
39853	230592_at	25936	NSL1	NSL1, MIS12 kinetochore complex component	NM_001042549 /// NM_001297736 /// NM_001297737 /// NM_001297739 /// NM_015471	0.000301652	8.18021	7.56141	12.0166	1
41298	232037_at	9543	IGDCC3	immunoglobulin superfamily, DCC subclass, member 3	NM_004884 /// XM_011522241 /// XM_011522242 /// XM_011522243 /// XM_011522244 /// XM_01	0.00030265	8.10336	7.81701	12.5406	1
29331	220040_x_at	55906	ZC4H2	zinc finger, C4H2 domain containing	NM_001178032 /// NM_001178033 /// NM_001243804 /// NM_018684 /// NR_045044	0.000303747	8.09944	19.3991	31.1366	1
13515	204061_at	5613	PRKX	protein kinase, X-linked	NM_005044 /// XM_005274560 /// XM_005274561 /// XM_011545544	0.000309578	8.06603	11.71	18.873	1
31905	222619_at	23528	ZNF281	zinc finger protein 281	NM_001281293 /// NM_001281294 /// NM_012482	0.000314629	8.04655	11.8888	19.2076	1
28720	219429_at	79152	FA2H	fatty acid 2-hydroxylase	NM_024306 /// XM_011523317 /// XM_011523318 /// XM_011523319	0.000318053	8.02311	37.7421	61.1542	1
40225	230964_at	341640	FREM2	FRAS1 related extracellular matrix protein 2	NM_207361 /// XM_011535057 /// XR_941571	0.000322215	7.98023	10.8566	17.6856	1
37638	228377_at	57565	KLHL14	kelch-like family member 14	NM_020805 /// XM_011526108 /// XM_011526109	0.000322552	7.94909	3.98989	6.52509	1
19207	209792_s_at	5655	KLK10	kallikrein related peptidase 10	NM_001077500 /// NM_002776 /// NM_145888 /// XM_005259061 /// XM_005259062 /// XM_00672	0.000325763	7.92888	10.9784	18	1
8615	1567224_at	8091	HMGA2	high mobility group AT-hook 2	NM_001015886 /// NM_001300918 /// NM_001300919 /// NM_003483 /// NM_003484	0.000326144	7.92686	3.41913	5.60735	1
38753	229492_at	81839	VANGL1	VANGL planar cell polarity protein 1	NM_001172411 /// NM_001172412 /// NM_138959	0.000327086	7.92318	7.76211	12.7357	1
32633	223349_s_at	666	BOK	BCL2-related ovarian killer	NM_032515 /// XM_005247037 /// XM_005247039 /// XM_011511696 /// XM_011511697	0.000331744	7.91914	7.45459	12.2374	1
5376	1560475_at	100129455	LOC100129455	uncharacterized LOC100129455	XR_241351 /// XR_251221	0.000340017	7.89796	21.0175	34.5946	1
23882	214577_at	4131	MAP1B	microtubule associated protein 1B	NM_005909 /// NM_032010 /// XM_005248507	0.000345479	7.88814	35.0088	57.6961	1
36138	226876_at	359845	FAM101B	family with sequence similarity 101, member B	NM_182705	0.000348533	7.87995	3.34085	5.51158	1
31557	222271_at	105371267	LOC105371267	uncharacterized LOC105371267	XR_917314 /// XR_917315 /// XR_917316 /// XR_933584 /// XR_933585 /// XR_933586	0.000350961	7.86792	8.33501	13.7718	1
218	1552557_a_at	158866	ZDHHC15	zinc finger, DHHC-type containing 15	NM_001146256 /// NM_001146257 /// NM_144969 /// XM_006724624 /// XM_011530877 /// XR_93	0.000351835	7.85347	31.4628	52.081	1
54156	31845_at	2000	ELF4	E74-like factor 4 (ets domain transcription factor)	NM_001127197 /// NM_001421 /// XM_005262389 /// XM_011531307 /// XM_011531308	0.000355831	7.85231	26.7439	44.2762	1
35808	226545_at	135228	CD109	CD109 molecule	NM_001159587 /// NM_001159588 /// NM_133493 /// XM_005248659 /// XM_011535473 /// XM_01	0.000362499	7.85097	2.64224	4.37515	1
36167	226905_at	359845	FAM101B	family with sequence similarity 101, member B	NM_182705	0.000365402	7.8413	62.4872	103.597	1
18919	209499_x_at	8741 /// 407977	TNFSF12-TNFSF13 /// TNFSF13	TNFSF12-TNFSF13 readthrough /// tumor necrosis factor (ligand) superfamily, member 13	NM_001198622 /// NM_001198623 /// NM_001198624 /// NM_003808 /// NM_172087 /// NM_17208	0.000389616	7.84001	4.20605	6.97432	1
1832	1554780_a_at	57157	PHTF2	putative homeodomain transcription factor 2	NM_001127357 /// NM_001127358 /// NM_001127359 /// NM_001127360 /// NM_020432 /// XM_00	0.000390423	7.8368	4.79103	7.94755	1
12788	203334_at	1659	DHX8	DEAH (Asp-Glu-Ala-His) box polypeptide 8	NM_001302623 /// NM_004941 /// XM_005257113	0.000396515	7.81517	35.0725	58.3407	1
36241	226979_at	10746	MAP3K2	mitogen-activated protein kinase kinase kinase 2	NM_006609	0.000399251	7.7938	23.2135	38.72	1
24475	215174_at	388714	FMO6P	flavin containing monooxygenase 6 pseudogene	NR_002601	0.000420927	7.77614	4.00362	6.69316	1
31782	222496_s_at	54502	RBM47	RNA binding motif protein 47	NM_001098634 /// NM_019027 /// XM_005248103 /// XM_005248107 /// XM_005248108 /// XM_00	0.000425185	7.77342	3.72846	6.23536	1
28921	219630_at	10158	PDZK1IP1	PDZK1 interacting protein 1	NM_005764	0.000456361	7.7664	14.1205	23.636	1
39840	230579_at	728705	LOC728705	uncharacterized LOC728705	XM_001128243	0.000458679	7.75872	38.1363	63.8987	1
32204	222918_at	51209	RAB9B	RAB9B, member RAS oncogene family	NM_016370	0.000463355	7.75596	6.3511	10.6453	1
21516	212203_x_at	10410	IFITM3	interferon induced transmembrane protein 3	NM_021034 /// NR_049759	0.000481747	7.74347	12.5632	21.0915	1
19122	209707_at	10026	PIGK	phosphatidylinositol glycan anchor biosynthesis class K	NM_005482	0.000488506	7.72295	22.3768	37.6667	1
32831	223548_at	54823	SWT1	SWT1 RNA endoribonuclease homolog	NM_001105518 /// NM_017673 /// XM_005245271 /// XM_005245273 /// XM_011509657 /// XR_92	0.000490899	7.71414	18.5209	31.2118	1
14505	205051_s_at	3815	KIT	v-kit Hardy-Zuckerman 4 feline sarcoma viral oncogene homolog	NM_000222 /// NM_001093772 /// XM_005265740 /// XM_005265741 /// XM_005265742	0.000499454	7.70607	16.6597	28.1047	1
27162	217870_s_at	51727	CMPK1	cytidine monophosphate (UMP-CMP) kinase 1, cytosolic	NM_001136140 /// NM_016308 /// NR_046394 /// NR_046395	0.000510887	7.64339	7.75093	13.1829	1
11299	201844_s_at	23429	RYBP	RING1 and YY1 binding protein	NM_012234 /// XM_011548866 /// XM_011548867	0.000512742	7.64111	4.41829	7.51694	1
15653	206200_s_at	311	ANXA11	annexin A11	NM_001157 /// NM_001278407 /// NM_001278408 /// NM_001278409 /// NM_145868 /// NM_14586	0.000523079	7.62407	3.61104	6.15727	1
35589	226326_at	84333	PCGF5	polycomb group ring finger 5	NM_001256549 /// NM_001257101 /// NM_032373 /// NR_046310 /// NR_046435 /// XM_00671803	0.000534259	7.61651	3.26895	5.5795	1
48061	238805_at	91894 /// 100528019	C11orf52 /// HSPB2-C11orf52	chromosome 11 open reading frame 52 /// HSPB2-C11orf52 readthrough (NMD candidate)	NM_080659 /// NR_037651	0.000545978	7.60759	6.46734	11.0515	1
34981	225717_at	80856	KIAA1715	KIAA1715	NM_001305008 /// NM_001305009 /// NM_001305010 /// NM_001305011 /// NM_030650 /// NR_13	0.000548424	7.59803	10.022	17.1473	1
20539	211170_s_at	10846	PDE10A	phosphodiesterase 10A	NM_001130690 /// NM_006661 /// NR_045597 /// XM_006715321 /// XM_011535387 /// XM_01153	0.000560095	7.55844	3.47904	5.9837	1
48850	239594_at	145837	DRAIC	downregulated RNA in cancer, inhibitor of cell invasion and migration	NR_026979	0.000560906	7.54741	16.2037	27.91	1
13765	204311_at	482	ATP1B2	ATPase, Na+/K+ transporting, beta 2 polypeptide	NM_001303263 /// NM_001678	0.000563453	7.51855	7.48753	12.9464	1
36509	227247_at	84725	PLEKHA8	pleckstrin homology domain containing, family A (phosphoinositide binding specific) mem	NM_001197026 /// NM_001197027 /// NM_032639 /// XM_005249897 /// XM_005249898 /// XM_01	0.000580011	7.46996	58.5485	101.892	1
31448	222161_at	10003	NAALAD2	N-acetylated alpha-linked acidic dipeptidase 2	NM_001300930 /// NM_005467 /// XM_005273701 /// XM_011542550 /// XM_011542551 /// XM_01	0.000580699	7.46442	4.88991	8.51625	1
33083	223800_s_at	3987 /// 96626 /// 100288695	LIMS1 /// LIMS3 /// LIMS3L	LIM and senescent cell antigen-like domains 1 /// LIM and senescent cell antigen-like d	NM_001193482 /// NM_001193483 /// NM_001193484 /// NM_001193485 /// NM_001193488 /// NM	0.000587709	7.45334	5.32657	9.29052	1
983	1553589_a_at	10158	PDZK1IP1	PDZK1 interacting protein 1	NM_005764	0.000603663	7.41088	3.64632	6.39629	1
14168	204714_s_at	2153	F5	coagulation factor V (proaccelerin, labile factor)	NM_000130	0.000618944	7.3957	4.44487	7.8131	1
42428	233168_s_at	83642	SELO	selenoprotein O	NM_031454	0.000622247	7.39038	4.50697	7.92795	1
48536	239280_at	105378818	LOC105378818	uncharacterized LOC105378818	XR_947543 /// XR_958247	0.000626131	7.37157	20.5559	36.2509	1
13925	204471_at	2596	GAP43	growth associated protein 43	NM_001130064 /// NM_002045	0.000631878	7.34696	7.3651	13.0321	1
22044	212732_at	55384	MEG3	maternally expressed 3 (non-protein coding)	NR_002766 /// NR_003530 /// NR_003531 /// NR_033358 /// NR_033359 /// NR_033360 /// NR_	0.000645903	7.34303	5.94357	10.5224	1
46342	237086_at	3169	FOXA1	forkhead box A1	NM_004496	0.000661447	7.32135	4.08676	7.25657	1
39161	229900_at	135228	CD109	CD109 molecule	NM_001159587 /// NM_001159588 /// NM_133493 /// XM_005248659 /// XM_011535473 /// XM_01	0.000666317	7.3083	5.15814	9.17529	1
10528	201073_s_at	6599	SMARCC1	SWI/SNF related, matrix associated, actin dependent regulator of chromatin, subfamily c	NM_003074 /// XM_011534034 /// XM_011534035	0.000666658	7.2984	5.69565	10.1452	1
32807	223524_s_at	66000	TMEM108	transmembrane protein 108	NM_001136469 /// NM_001282865 /// NM_023943 /// XM_005247725 /// XM_011513094 /// XM_01	0.000673025	7.28583	3.15796	5.63471	1
53627	244370_at	340533	KIAA2022	KIAA2022	NM_001008537 /// XM_011530935	0.000673217	7.27488	12.9224	23.0919	1
48678	239422_at	221914	GPC2	glypican 2	NM_152742	0.000679995	7.27004	4.9088	8.77772	1
19603	210192_at	10396	ATP8A1	ATPase, aminophospholipid transporter (APLT), class I, type 8A, member 1	NM_001105529 /// NM_006095 /// XM_005248043 /// XM_011513615 /// XM_011513616 /// XM_01	0.000686211	7.24724	3.83355	6.87656	1
53826	244569_at	157657	C8orf37	chromosome 8 open reading frame 37	NM_177965 /// XM_005250799	0.000692359	7.24568	10.9061	19.5675	1
35330	226067_at	92747	BPIFB1	BPI fold containing family B, member 1	NM_033197	0.00070278	7.24078	7.77722	13.9631	1
17229	207781_s_at	7552	ZNF711	zinc finger protein 711	NM_021998 /// XM_005262186 /// XM_005262187 /// XM_005262188 /// XM_005262189 /// XM_01	0.000706282	7.20947	12.2641	22.1145	1
22773	213465_s_at	5510	PPP1R7	protein phosphatase 1, regulatory subunit 7	NM_001282409 /// NM_001282410 /// NM_001282411 /// NM_001282412 /// NM_001282413 /// NM	0.000716318	7.20819	19.3737	34.9406	1
18419	208998_at	7351	UCP2	uncoupling protein 2 (mitochondrial, proton carrier)	NM_003355	0.000777443	7.16633	51.037	92.5831	1
32378	223092_at	56172	ANKH	ANKH inorganic pyrophosphate transport regulator	NM_054027 /// XM_011514067	0.00078527	7.15502	23.4282	42.5669	1
10467	201012_at	301	ANXA1	annexin A1	NM_000700 /// XM_011518608 /// XM_011518609	0.000790025	7.13939	4.66326	8.49125	1
19867	210462_at	8548	BLZF1	basic leucine zipper nuclear factor 1	NM_003666 /// XM_005245561 /// XM_011510092	0.000802809	7.11713	4.51712	8.25088	1
48034	238778_at	143098	MPP7	membrane protein, palmitoylated 7	NM_173496 /// XM_005252367 /// XM_005252368 /// XM_005252369 /// XM_011519337 /// XM_01	0.000805507	7.09572	17.4129	31.9021	1
29420	220129_at	54937 /// 100526761	CCDC169-SOHLH2 /// SOHLH2	CCDC169-SOHLH2 readthrough /// spermatogenesis and oogenesis specific basic helix-loop-	NM_001198910 /// NM_001282147 /// NM_017826	0.000814677	7.09353	4.05608	7.43341	1
9602	1570039_at	---	---	---	---	0.000815026	7.08757	13.9513	25.5895	1
3124	1556618_at	---	---	---	---	0.000829344	7.06798	6.27835	11.5476	1
15353	205899_at	8900	CCNA1	cyclin A1	NM_001111045 /// NM_001111046 /// NM_001111047 /// NM_003914 /// XM_011535294 /// XM_01	0.000846537	7.06011	12.7039	23.3921	1
22625	213317_at	53405	CLIC5	chloride intracellular channel 5	NM_001114086 /// NM_001256023 /// NM_016929 /// NR_045672 /// NR_045673 /// NR_045674 /	0.000848802	7.04936	23.6674	43.6459	1
393	1552797_s_at	150696	PROM2	prominin 2	NM_001165977 /// NM_001165978 /// NM_144707 /// XM_005263880 /// XM_005263881 /// XM_00	0.000861164	7.04906	26.0923	48.12	1
40336	231075_x_at	10152	ABI2	abl-interactor 2	NM_001282925 /// NM_001282926 /// NM_001282927 /// NM_001282932 /// NM_005759 /// XM_00	0.000894767	7.03831	3.91782	7.23634	1
37498	228237_at	60676	PAPPA2	pappalysin 2	NM_020318 /// NM_021936 /// XM_005245422 /// XM_011509857 /// XM_011509858 /// XM_01150	0.000907806	7.02856	3.57578	6.61374	1
37879	228618_at	375033	PEAR1	platelet endothelial aggregation receptor 1	NM_001080471 /// NM_207369 /// XM_005245141 /// XM_006711302 /// XM_011509508 /// XM_01	0.000907921	7.01728	3.23411	5.99141	1
38356	229095_s_at	440895 /// 100271835 /// 100288570 /// 100507334	LIMS3-LOC440895 /// LOC100288570 /// LOC100507334 /// LOC440895	LIMS3-LOC440895 readthrough /// glycosylphosphatidylinositol anchor attachment protein	NR_027142 /// NR_027143 /// NR_027144 /// NR_027145 /// NR_037626 /// NR_037627	0.000909614	7.00303	19.7323	36.6298	1
14535	205081_at	1396	CRIP1	cysteine-rich protein 1 (intestinal)	NM_001311	0.000913622	7.00301	29.8013	55.3216	1
25984	216687_x_at	7366	UGT2B15	UDP glucuronosyltransferase 2 family, polypeptide B15	NM_001076	0.000921568	6.99769	6.21361	11.5434	1
45160	235904_at	133688	UGT3A1	UDP glycosyltransferase 3 family, polypeptide A1	NM_001171873 /// NM_152404 /// XM_005248243 /// XM_006714441 /// XM_011513956 /// XM_01	0.000928914	6.97412	6.17067	11.5023	1
38357	229096_at	440895 /// 100271835 /// 100288570 /// 100507334	LIMS3-LOC440895 /// LOC100288570 /// LOC100507334 /// LOC440895	LIMS3-LOC440895 readthrough /// glycosylphosphatidylinositol anchor attachment protein	NR_027142 /// NR_027143 /// NR_027144 /// NR_027145 /// NR_037626 /// NR_037627	0.000949184	6.97285	8.64737	16.1219	1
10586	201131_s_at	999	CDH1	cadherin 1, type 1	NM_004360 /// XM_011523488 /// XM_011523489	0.000949328	6.96548	8.59718	16.0453	1
35534	226271_at	54332	GDAP1	ganglioside induced differentiation associated protein 1	NM_001040875 /// NM_018972 /// NR_046346 /// XM_011517551 /// XM_011517552	0.000950292	6.9587	22.411	41.8674	1
40520	231259_s_at	894	CCND2	cyclin D2	NM_001759 /// XM_005253813	0.000976323	6.93948	23.8043	44.5935	1
15975	206522_at	8972	MGAM	maltase-glucoamylase	NM_004668 /// XM_006716168 /// XM_011516670 /// XM_011516671 /// XM_011516672 /// XM_01	0.000982096	6.92978	74.9813	140.662	1
29637	220346_at	441024	MTHFD2L	methylenetetrahydrofolate dehydrogenase (NADP+ dependent) 2-like	NM_001004346 /// NM_001144978 /// XM_005265690 /// XM_011531979 /// XM_011531980 /// XM	0.000984631	6.90035	8.14954	15.3534	1
15802	206349_at	9211	LGI1	leucine-rich, glioma inactivated 1	NM_001308275 /// NM_001308276 /// NM_005097 /// NR_131777 /// XM_005270272	0.000997111	6.89518	5.62861	10.612	1
44502	235246_at	349136	WDR86	WD repeat domain 86	NM_001284260 /// NM_001284261 /// NM_001284262 /// NM_198285 /// XM_005249989 /// XM_00	0.00101653	6.88452	16.0193	30.2492	1
47373	238117_at	5498	PPOX	protoporphyrinogen oxidase	NM_000309 /// NM_001122764 /// XM_005245291 /// XM_005245295 /// XM_006711402 /// XM_00	0.00101778	6.87809	13.7619	26.0108	1
23583	214277_at	1353	COX11	COX11 cytochrome c oxidase copper chaperone	NM_001162861 /// NM_001162862 /// NM_004375 /// NR_027941 /// NR_027942 /// XM_00672170	0.00101901	6.86101	3.22774	6.11581	1
22058	212746_s_at	9859	CEP170	centrosomal protein 170kDa	NM_001042404 /// NM_001042405 /// NM_014812 /// XM_006711843 /// XM_006724974 /// XM_01	0.00103362	6.85744	15.9429	30.2238	1
16886	207437_at	4857	NOVA1	neuro-oncological ventral antigen 1	NM_002515 /// NM_006489 /// NM_006491 /// XM_011536800	0.00104767	6.8454	18.3166	34.7849	1
45831	236575_at	100507524	ARHGEF26-AS1	ARHGEF26 antisense RNA 1	NR_037901	0.00106361	6.84495	5.5665	10.572	1
13362	203908_at	8671	SLC4A4	solute carrier family 4 (sodium bicarbonate cotransporter), member 4	NM_001098484 /// NM_001134742 /// NM_003759 /// XM_011532390	0.00108561	6.84225	8.93158	16.9696	1
36974	227713_at	84056	KATNAL1	katanin p60 subunit A-like 1	NM_001014380 /// NM_032116 /// XM_005266574 /// XM_006719881 /// XM_011535278 /// XM_01	0.00108599	6.82644	4.97815	9.48018	1
14685	205231_s_at	7957	EPM2A	epilepsy, progressive myoclonus type 2A, Lafora disease (laforin)	NM_001018041 /// NM_005670 /// XM_006715564 /// XM_011536113 /// XM_011536114 /// XM_01	0.00112638	6.80183	28.8207	55.0837	1
44664	235408_x_at	51351	ZNF117	zinc finger protein 117	NM_015852	0.00112797	6.79735	3.64051	6.96251	1
15520	206067_s_at	7490	WT1	Wilms tumor 1	NM_000378 /// NM_001198551 /// NM_001198552 /// NM_024424 /// NM_024425 /// NM_024426	0.00114368	6.78649	28.5528	54.6949	1
34679	225415_at	151636	DTX3L	deltex 3 like, E3 ubiquitin ligase	NM_138287	0.00114958	6.74594	4.18746	8.06958	1
22171	212859_x_at	4493	MT1E	metallothionein 1E	NM_175617 /// XM_005255956	0.00116658	6.73064	6.30781	12.1833	1
13548	204094_s_at	9819	TSC22D2	TSC22 domain family, member 2	NM_001303264 /// NM_014779 /// NR_130136 /// XM_011513337 /// XM_011513338 /// XM_01151	0.0012142	6.7305	5.01125	9.67924	1
37723	228462_at	153572	IRX2	iroquois homeobox 2	NM_001134222 /// NM_033267 /// XM_011513978 /// XM_011513979	0.00122034	6.71104	5.35694	10.377	1
22302	212992_at	113146	AHNAK2	AHNAK nucleoprotein 2	NM_138420 /// XM_005267299	0.0012371	6.70634	5.27046	10.2166	1
21045	211717_at	91369	ANKRD40	ankyrin repeat domain 40	NM_052855	0.00124217	6.70025	22.6754	43.9953	1
27966	218675_at	51310	SLC22A17	solute carrier family 22, member 17	NM_001289050 /// NM_016609 /// NM_020372 /// NR_110290 /// XM_005267747 /// XM_00526774	0.00125155	6.68398	5.27288	10.2555	1
30562	221272_s_at	81563	C1orf21	chromosome 1 open reading frame 21	NM_030806	0.00126111	6.68339	23.362	45.442	1
13514	204060_s_at	5613 /// 5616	PRKX /// PRKY	protein kinase, X-linked /// protein kinase, Y-linked, pseudogene	NM_002760 /// NM_005044 /// NR_028062 /// XM_005274560 /// XM_005274561 /// XM_01154554	0.00126881	6.68232	7.54308	14.6746	1
18966	209546_s_at	8542	APOL1	apolipoprotein L1	NM_001136540 /// NM_001136541 /// NM_003661 /// NM_145343 /// NM_145344 /// XM_00526179	0.00127257	6.66917	3.52428	6.86978	1
16529	207076_s_at	445	ASS1	argininosuccinate synthase 1	NM_000050 /// NM_054012 /// XM_005272200 /// XM_011518705	0.00128119	6.657	9.50357	18.5589	1
9133	1569283_at	101060200	ZNF891	zinc finger protein 891	NM_001277291	0.00136291	6.65382	9.09338	17.7663	1
23381	214075_at	29937	NENF	neudesin neurotrophic factor	NM_013349 /// NR_026598	0.00136986	6.6476	6.52425	12.7588	1
44847	235591_at	6751	SSTR1	somatostatin receptor 1	NM_001049	0.0013998	6.64489	11.2812	22.0704	1
17205	207757_at	80108	ZFP2	ZFP2 zinc finger protein	NM_030613	0.00140684	6.63162	14.6858	28.7887	1
47674	238418_at	84912	SLC35B4	solute carrier family 35 (UDP-xylose/UDP-N-acetylglucosamine transporter), member B4	NM_032826 /// XM_011516645	0.00145892	6.61758	5.79079	11.3758	1
6342	1561985_at	317761	C14orf39	chromosome 14 open reading frame 39	NM_174978 /// XM_011536689 /// XM_011536690 /// XM_011536691 /// XM_011536692 /// XM_01	0.00146917	6.61132	3.12572	6.14618	1
18600	209179_s_at	79143	MBOAT7	membrane bound O-acyltransferase domain containing 7	NM_001146056 /// NM_001146082 /// NM_001146083 /// NM_024298 /// XM_011527299 /// XM_01	0.00150346	6.61003	12.0948	23.787	1
21087	211761_s_at	27101	CACYBP	calcyclin binding protein	NM_001007214 /// NM_014412	0.0015149	6.60876	4.39631	8.64791	1
50416	241160_at	---	---	---	---	0.0015478	6.58766	18.4059	36.322	1
14698	205244_s_at	64849	SLC13A3	solute carrier family 13 (sodium-dependent dicarboxylate transporter), member 3	NM_001011554 /// NM_001193339 /// NM_001193340 /// NM_001193342 /// NM_022829	0.00154783	6.5796	6.52299	12.8881	1
20792	211456_x_at	645745	MT1HL1	metallothionein 1H-like 1	NM_001039954 /// NM_001276687	0.00155507	6.56857	7.57659	14.995	1
36613	227351_at	730094 /// 102725138	C16orf52 /// LOC102725138	chromosome 16 open reading frame 52 /// uncharacterized protein C16orf52 homolog B	NM_001164579 /// NM_173501 /// NR_024104 /// XM_006726612	0.00156203	6.56395	12.5852	24.9251	1
12382	202926_at	51594	NBAS	neuroblastoma amplified sequence	NM_015909 /// NR_052013 /// XM_011510357 /// XM_011510358 /// XM_011510359 /// XM_01151	0.00157241	6.56375	5.68261	11.2548	1
38376	229115_at	1778	DYNC1H1	dynein, cytoplasmic 1, heavy chain 1	NM_001376	0.00157623	6.5419	4.95763	9.85175	1
50676	241420_at	---	---	---	---	0.00158005	6.52803	3.32008	6.61164	1
15617	206164_at	9635	CLCA2	chloride channel accessory 2	NM_006536 /// XM_011542448	0.00158455	6.50363	3.51008	7.01624	1
36538	227276_at	84898	PLXDC2	plexin domain containing 2	NM_001282736 /// NM_032812 /// XM_011519750	0.00158961	6.48768	9.40836	18.8525	1
44266	235010_at	729013	ZBED5-AS1	ZBED5 antisense RNA 1	NR_034137	0.00161741	6.4823	9.92997	19.9142	1
34464	225200_at	285381	DPH3	diphthamide biosynthesis 3	NM_001047434 /// NM_206831	0.00162082	6.46875	5.05325	10.1553	1
12244	202789_at	5335	PLCG1	phospholipase C, gamma 1	NM_002660 /// NM_182811 /// XM_005260438 /// XM_011528865 /// XM_011528866 /// XM_01152	0.00162577	6.46695	20.7586	41.7294	1
13234	203780_at	10205	MPZL2	myelin protein zero-like 2	NM_005797 /// NM_144765	0.0016302	6.46046	13.4225	27.0093	1
13662	204208_at	8732	RNGTT	RNA guanylyltransferase and 5'-phosphatase	NM_001286426 /// NM_001286428 /// NM_003800 /// XM_011536219 /// XR_942617	0.00164876	6.43412	5.9518	12.0255	1
32935	223652_at	57412	AS3MT	arsenite methyltransferase	NM_020682	0.00165092	6.42517	4.08333	8.26177	1
11096	201641_at	684	BST2	bone marrow stromal cell antigen 2	NM_004335	0.00167626	6.42357	2.71883	5.50237	1
35718	226455_at	148327	CREB3L4	cAMP responsive element binding protein 3-like 4	NM_001255978 /// NM_001255979 /// NM_001255980 /// NM_001255981 /// NM_130898 /// NR_04	0.00169718	6.41991	5.64751	11.4359	1
19600	210189_at	3305	HSPA1L	heat shock 70kDa protein 1-like	NM_005527 /// XM_005249070 /// XM_005249071 /// XM_005249073 /// XM_005272816 /// XM_00	0.0017053	6.40142	2.90167	5.89271	1
12204	202749_at	7485	WRB	tryptophan rich basic protein	NM_001146218 /// NM_004627 /// XM_005261059 /// XM_005261060 /// XM_005261061 /// XM_01	0.00174685	6.40003	3.71056	7.53704	1
11925	202470_s_at	11052	CPSF6	cleavage and polyadenylation specific factor 6	NM_001300947 /// NM_007007 /// XM_005268588 /// XM_005268590	0.0017587	6.39359	9.09116	18.485	1
42159	232899_at	65996 /// 118433 /// 284942 /// 100271626 /// 101928072 /// 101930129 /// 105371949	CENPBD1P1 /// LOC101928072 /// LOC101930129 /// LOC105371949 /// RPL23AP7 /// RPL23AP79 /// RPL23AP82	CENPB DNA-binding domains containing 1 pseudogene 1 /// uncharacterized LOC101928072 //	NM_023939 /// NM_203302 /// NM_203477 /// NR_000029 /// NR_024528 /// NR_024529 /// NR_	0.00176426	6.38566	10.1861	20.7369	1
17293	207847_s_at	4582	MUC1	mucin 1, cell surface associated	NM_001018016 /// NM_001018017 /// NM_001018021 /// NM_001044390 /// NM_001044391 /// NM	0.00178921	6.37988	26.722	54.4502	1
32379	223093_at	56172	ANKH	ANKH inorganic pyrophosphate transport regulator	NM_054027 /// XM_011514067	0.00179691	6.37932	14.3577	29.2587	1
14381	204927_at	8045	RASSF7	Ras association (RalGDS/AF-6) domain family (N-terminal) member 7	NM_001143993 /// NM_001143994 /// NM_003475 /// XM_005253147 /// XM_005253148 /// XM_00	0.00179973	6.36921	21.3646	43.6067	1
23630	214324_at	2813	GP2	glycoprotein 2 (zymogen granule membrane)	NM_001007240 /// NM_001007241 /// NM_001007242 /// NM_001502 /// XM_011545797	0.001824	6.36145	6.82177	13.9407	1
35259	225996_at	164832	LONRF2	LON peptidase N-terminal domain and ring finger 2	NM_198461 /// XM_011510756	0.00183209	6.35015	9.00737	18.4398	1
17006	207558_s_at	5308	PITX2	paired-like homeodomain 2	NM_000325 /// NM_001204397 /// NM_001204398 /// NM_001204399 /// NM_153426 /// NM_15342	0.00183985	6.33673	5.27419	10.8202	1
22110	212798_s_at	57037	ANKMY2	ankyrin repeat and MYND domain containing 2	NM_020319 /// XM_011515458	0.00184406	6.32882	43.5504	89.4568	1
23164	213857_s_at	961	CD47	CD47 molecule	NM_001025079 /// NM_001025080 /// NM_001777 /// NM_198793 /// XM_005247908 /// XM_00524	0.00186419	6.30496	7.24668	14.9417	1
1279	1554019_s_at	285753	CEP57L1	centrosomal protein 57kDa-like 1	NM_001083535 /// NM_001271852 /// NM_001271853 /// NM_173830 /// XM_005266935 /// XM_00	0.00186477	6.27727	10.9445	22.6657	1
50117	240861_at	---	---	---	---	0.00187142	6.24717	9.65595	20.0935	1
29633	220342_x_at	80267	EDEM3	ER degradation enhancer, mannosidase alpha-like 3	NM_025191 /// XM_005245499 /// XM_011510010 /// XM_011510011 /// XM_011510012 /// XM_01	0.00187365	6.23443	4.81722	10.0448	1
40227	230966_at	259307	IL4I1	interleukin 4 induced 1	NM_001258017 /// NM_001258018 /// NM_152899 /// NM_172374 /// NR_047577	0.00187512	6.22719	4.23608	8.84332	1
26820	217528_at	9635	CLCA2	chloride channel accessory 2	NM_006536 /// XM_011542448	0.00191629	6.20335	4.20007	8.80184	1
23000	213693_s_at	4582	MUC1	mucin 1, cell surface associated	NM_001018016 /// NM_001018017 /// NM_001018021 /// NM_001044390 /// NM_001044391 /// NM	0.00197193	6.17334	3.92284	8.26083	1
31073	221786_at	387263	C6orf120	chromosome 6 open reading frame 120	NM_001029863	0.00198309	6.17333	3.22498	6.79127	1
51719	242463_x_at	162966	ZNF600	zinc finger protein 600	NM_198457 /// XM_005258576 /// XM_006723055 /// XM_006723056 /// XM_006723057 /// XM_00	0.00198371	6.16851	11.1308	23.458	1
24110	214807_at	84898	PLXDC2	plexin domain containing 2	NM_001282736 /// NM_032812 /// XM_011519750	0.00199876	6.16561	3.10936	6.55599	1
19704	210297_s_at	4477	MSMB	microseminoprotein, beta-	NM_002443 /// NM_138634	0.00200532	6.15457	3.77014	7.96349	1
40472	231211_s_at	90522	YIF1B	Yip1 interacting factor homolog B (S. cerevisiae)	NM_001013617 /// NM_001031731 /// NM_001039671 /// NM_001039672 /// NM_001039673 /// NM	0.00200765	6.15208	4.10173	8.66738	1
35076	225812_at	619208	FAM229B	family with sequence similarity 229, member B	NM_001033564	0.00208632	6.14915	5.74645	12.1487	1
13619	204165_at	8936	WASF1	WAS protein family, member 1	NM_001024934 /// NM_001024935 /// NM_001024936 /// NM_003931 /// XM_005267203 /// XM_00	0.00215899	6.14587	13.6627	28.9	1
44246	234990_at	23468	CBX5	chromobox homolog 5	NM_001127321 /// NM_001127322 /// NM_012117	0.00217149	6.13887	18.7639	39.7355	1
1186	1553885_x_at	7652	ZNF99	zinc finger protein 99	NM_001080409	0.00220493	6.12638	12.9768	27.5364	1
32072	222786_at	55501 /// 101927181	CHST12 /// LOC101927181	carbohydrate (chondroitin 4) sulfotransferase 12 /// uncharacterized LOC101927181	NM_001243794 /// NM_001243795 /// NM_018641 /// NR_108066 /// XM_011515443 /// XM_01151	0.00221212	6.10826	3.97386	8.45743	1
4197	1558404_at	644242	LINC00622	long intergenic non-protein coding RNA 622	NR_036540	0.00222718	6.10691	8.59826	18.3034	1
33118	223835_x_at	23440	OTP	orthopedia homeobox	NM_032109 /// XM_011543296	0.00224876	6.09125	24.0902	51.4136	1
5179	1560109_s_at	---	---	---	---	0.00224969	6.0902	3.94966	8.43086	1
13812	204358_s_at	23768	FLRT2	fibronectin leucine rich transmembrane protein 2	NM_013231 /// XM_005267490 /// XM_011536611 /// XM_011536612 /// XR_429303 /// XR_42930	0.00228938	6.08599	9.37959	20.0353	1
28878	219587_at	54970	TTC12	tetratricopeptide repeat domain 12	NM_017868 /// XM_005271604 /// XM_011542884 /// XM_011542885 /// XM_011542886 /// XM_01	0.00230672	6.06077	4.009	8.59908	1
23352	214046_at	10690	FUT9	fucosyltransferase 9 (alpha (1,3) fucosyltransferase)	NM_006581 /// XM_011535383 /// XM_011535384 /// XM_011535385	0.00234252	6.0489	3.79804	8.16257	1
12831	203377_s_at	51362	CDC40	cell division cycle 40	NM_015891 /// XM_011535880	0.00236751	6.04117	5.15872	11.1011	1
11634	202179_at	642	BLMH	bleomycin hydrolase	NM_000386	0.00238006	6.04053	16.0444	34.5297	1
32038	222752_s_at	55248	TMEM206	transmembrane protein 206	NM_001198862 /// NM_018252 /// XM_005273177 /// XM_011509717 /// XM_011509718 /// XM_01	0.00240862	6.00461	10.8526	23.496	1
41276	232015_at	150946	GAREM2	GRB2 associated regulator of MAPK1 2	NM_001168241 /// NM_001191033 /// XM_006711951 /// XM_011532564 /// XM_011532565 /// XM	0.00246054	5.99768	7.35068	15.9326	1
28411	219120_at	80304	C2orf44	chromosome 2 open reading frame 44	NM_001142319 /// NM_025203	0.00247599	5.99575	16.1672	35.0537	1
39445	230184_at	100506421	LINC01158	long intergenic non-protein coding RNA 1158	NR_037883 /// NR_131233 /// NR_131234 /// NR_131235	0.00248984	5.99341	10.8738	23.5859	1
21383	212070_at	9289	ADGRG1	adhesion G protein-coupled receptor G1	NM_001145770 /// NM_001145771 /// NM_001145772 /// NM_001145773 /// NM_001145774 /// NM	0.00250433	5.98069	3.22048	7.00024	1
29247	219956_at	11226	GALNT6	polypeptide N-acetylgalactosaminyltransferase 6	NM_007210 /// XM_005268607 /// XM_006719214 /// XM_011537814 /// XM_011537815 /// XM_01	0.00255425	5.97712	3.63935	7.91544	1
48792	239536_at	---	---	---	---	0.0025562	5.97429	29.8515	64.9565	1
34467	225203_at	84988	PPP1R16A	protein phosphatase 1, regulatory subunit 16A	NM_032902 /// XM_005272350 /// XM_011517339 /// XM_011517340 /// XM_011517341 /// XM_01	0.00259389	5.95649	4.79065	10.4556	1
31081	221794_at	57572	DOCK6	dedicator of cytokinesis 6	NM_020812 /// XM_005260000 /// XM_005260001 /// XM_006722804 /// XM_011528150 /// XM_01	0.00264589	5.95413	10.1907	22.2499	1
41477	232216_at	10730	YME1L1	YME1-like 1 ATPase	NM_001253866 /// NM_014263 /// NM_139312 /// NM_139313 /// XM_011519300	0.00269947	5.94977	24.6268	53.8085	1
36055	226793_at	55346 /// 283267	LINC00294 /// TCP11L1	long intergenic non-protein coding RNA 294 /// t-complex 11, testis-specific-like 1	NM_001145541 /// NM_018393 /// NR_015451 /// XM_011520204 /// XM_011520205 /// XM_01152	0.00273076	5.9172	8.61938	18.9367	1
14442	204988_at	2244	FGB	fibrinogen beta chain	NM_001184741 /// NM_005141	0.00273265	5.91113	9.5422	20.9856	1
37718	228457_at	151742	PPM1L	protein phosphatase, Mg2+/Mn2+ dependent, 1L	NM_139245 /// XM_006713507 /// XM_011512440 /// XM_011512441	0.00280448	5.90779	12.1295	26.6908	1
21498	212185_x_at	4502	MT2A	metallothionein 2A	NM_005953	0.00282222	5.87687	2.94902	6.52341	1
16134	206681_x_at	2813	GP2	glycoprotein 2 (zymogen granule membrane)	NM_001007240 /// NM_001007241 /// NM_001007242 /// NM_001502 /// XM_011545797	0.00282534	5.85529	20.0546	44.5255	1
26448	217154_s_at	1908	EDN3	endothelin 3	NM_000114 /// NM_001302455 /// NM_001302456 /// NM_207032 /// NM_207033 /// NM_207034 /	0.00282577	5.85048	11.5927	25.7595	1
35972	226710_at	414919	C8orf82	chromosome 8 open reading frame 82	NM_001001795	0.00288111	5.84934	18.0986	40.2236	1
15618	206165_s_at	9635	CLCA2	chloride channel accessory 2	NM_006536 /// XM_011542448	0.00291718	5.84198	3.89323	8.66348	1
35066	225802_at	116447	TOP1MT	topoisomerase (DNA) I, mitochondrial	NM_001258446 /// NM_001258447 /// NM_052963 /// XM_005250781	0.0030444	5.79664	6.7811	15.2078	1
30497	221207_s_at	26960	NBEA	neurobeachin	NM_001204197 /// NM_015678 /// XM_005266346 /// XM_005266347 /// XM_005266348 /// XM_00	0.00308507	5.79578	7.10609	15.939	1
32380	223094_s_at	56172	ANKH	ANKH inorganic pyrophosphate transport regulator	NM_054027 /// XM_011514067	0.00311704	5.79131	4.06258	9.11946	1
11253	201798_s_at	26509	MYOF	myoferlin	NM_013451 /// NM_133337 /// XM_005269693 /// XM_005269694 /// XM_006717760 /// XM_01153	0.003163	5.78522	6.32638	14.216	1
32333	223047_at	54918	CMTM6	CKLF-like MARVEL transmembrane domain containing 6	NM_017801	0.00318758	5.78067	15.949	35.8674	1
37564	228303_at	11226	GALNT6	polypeptide N-acetylgalactosaminyltransferase 6	NM_007210 /// XM_005268607 /// XM_006719214 /// XM_011537814 /// XM_011537815 /// XM_01	0.00324661	5.77875	3.43632	7.73042	1
34698	225434_at	162989	DEDD2	death effector domain containing 2	NM_001270614 /// NM_001270615 /// NM_133328 /// NR_073046 /// NR_073047 /// NR_073048 /	0.00328254	5.77316	4.85392	10.9301	1
28731	219440_at	10742	RAI2	retinoic acid induced 2	NM_001172732 /// NM_001172739 /// NM_001172743 /// NM_021785 /// NR_033348 /// NR_03334	0.00332872	5.77121	7.63508	17.1985	1
47583	238327_at	440836	ODF3B	outer dense fiber of sperm tails 3B	NM_001014440 /// XM_005261918	0.00333328	5.76676	6.70785	15.1215	1
37456	228195_at	84281	C2orf88	chromosome 2 open reading frame 88	NM_001042519 /// NM_001042520 /// NM_001042521 /// NM_032321 /// XM_005246905 /// XM_00	0.00338121	5.7605	4.33157	9.77528	1
21102	211778_s_at	58495	OVOL2	ovo-like zinc finger 2	NM_001303461 /// NM_001303462 /// NM_021220	0.00339269	5.74993	10.1713	22.9963	1
35146	225882_at	84912	SLC35B4	solute carrier family 35 (UDP-xylose/UDP-N-acetylglucosamine transporter), member B4	NM_032826 /// XM_011516645	0.00343129	5.73384	3.77232	8.55276	1
37007	227746_at	1994	ELAVL1	ELAV like RNA binding protein 1	NM_001419 /// XM_011527777	0.00347098	5.73231	10.9841	24.9102	1
37750	228489_at	116441	TM4SF18	transmembrane 4 L six family member 18	NM_001184723 /// NM_138786	0.00352798	5.72877	9.49482	21.5461	1
41098	231837_at	57646	USP28	ubiquitin specific peptidase 28	NM_001301029 /// NM_020886 /// XM_005271630 /// XM_005271631 /// XM_005271632 /// XM_00	0.00354255	5.71777	3.93831	8.95419	1
28538	219247_s_at	79683	ZDHHC14	zinc finger, DHHC-type containing 14	NM_024630 /// NM_153746 /// XM_005267146 /// XM_011536119 /// XM_011536120 /// XM_01153	0.00376338	5.70907	5.63241	12.8254	1
21180	211864_s_at	26509	MYOF	myoferlin	NM_013451 /// NM_133337 /// XM_005269693 /// XM_005269694 /// XM_006717760 /// XM_01153	0.00387676	5.68828	4.73589	10.8234	1
36571	227309_at	55432	YOD1	YOD1 deubiquitinase	NM_001276320 /// NM_018566 /// XM_011509725 /// XR_247031	0.00395149	5.68474	18.9281	43.2852	1
22786	213478_at	23254	KAZN	kazrin, periplakin interacting protein	NM_001017999 /// NM_001018000 /// NM_001018001 /// NM_015209 /// NM_201628 /// XM_00524	0.00423251	5.67892	11.2723	25.8042	1
54190	33323_r_at	2810	SFN	stratifin	NM_006142	0.00458259	5.67711	8.32089	19.054	1
45524	236268_at	9117	SEC22C	SEC22 homolog C, vesicle trafficking protein	NM_001201572 /// NM_001201584 /// NM_004206 /// NM_032970 /// XM_005265532 /// XM_00526	0.00460195	5.66244	31.0755	71.3442	1
18371	208949_s_at	3958	LGALS3	lectin, galactoside-binding, soluble, 3	NM_001177388 /// NM_002306 /// NR_003225 /// XM_011536759	0.00483324	5.65599	9.16723	21.0704	1
13441	203987_at	8323	FZD6	frizzled class receptor 6	NM_001164615 /// NM_001164616 /// NM_003506 /// XR_428385	0.00509728	5.647	7.05785	16.2479	1

### Sheet: ER+PR- vs ER-PR+
		Differentially Expressed Genes between ER+PR- vs ER-PR+ at 5% expression cutoff (p value<0.005), 152 genes
Column #	Probeset ID	Entrez Gene	Gene Symbol	Gene Title	RefSeq Transcript ID	p-value(ER/PR -5%)	p-value(ER+PR- vs. ER-PR+)	Ratio(ER+PR- vs. ER-PR+)	Fold-Change(ER+PR- vs. ER-PR+)	Fold-Change(ER+PR- vs. ER-PR+) (Description)	F(ER/PR -5%)	SS(ER/PR -5%)	SS(Error)	F(Error)
32069	222783_s_at	64093	SMOC1	SPARC related modular calcium binding 1	NM_001034852 /// NM_022137 /// XM_005267995 /// XM_005267996	1.69239e-21	1.50028e-22	0.0975026	-10.2561	ER+PR- down vs ER-PR+	150.856	31.2218	2.69053	1
32070	222784_at	64093	SMOC1	SPARC related modular calcium binding 1	NM_001034852 /// NM_022137 /// XM_005267995 /// XM_005267996	6.075e-12	3.90492e-13	0.349436	-2.86176	ER+PR- down vs ER-PR+	39.7668	6.24214	2.04059	1
1285	1554027_a_at	8671	SLC4A4	solute carrier family 4 (sodium bicarbonate cotransporter), member 4	NM_001098484 /// NM_001134742 /// NM_003759 /// XM_011532390	1.45233e-10	2.05953e-11	0.150993	-6.62283	ER+PR- down vs ER-PR+	31.7756	21.3553	8.73684	1
15578	206125_s_at	11202	KLK8	kallikrein related peptidase 8	NM_001281431 /// NM_007196 /// NM_144505 /// NM_144506 /// NM_144507 /// NR_104008	2.64315e-10	9.36684e-11	21.9936	21.9936	ER+PR- up vs ER-PR+	30.4081	61.196	26.1624	1
44818	235562_at	285382	C3orf70	chromosome 3 open reading frame 70	NM_001025266	1.05658e-09	9.43607e-11	0.0961463	-10.4008	ER+PR- down vs ER-PR+	27.3994	31.6754	15.0288	1
16570	207117_at	51351	ZNF117	zinc finger protein 117	NM_015852	1.25313e-10	2.06519e-10	0.212135	-4.71397	ER+PR- down vs ER-PR+	32.119	17.2913	6.99855	1
37824	228563_at	10052	GJC1	gap junction protein gamma 1	NM_001080383 /// NM_005497 /// XM_005256920 /// XM_005256921 /// XR_934346	2.60545e-09	2.29039e-10	0.18181	-5.50025	ER+PR- down vs ER-PR+	25.5509	16.7634	8.52903	1
14679	205225_at	2099	ESR1	estrogen receptor 1	NM_000125 /// NM_001122740 /// NM_001122741 /// NM_001122742 /// NM_001291230 /// NM_00	3.15898e-09	3.42361e-10	54.3616	54.3616	ER+PR- up vs ER-PR+	25.1673	93.6154	48.3564	1
22925	213618_at	116984	ARAP2	ArfGAP with RhoGAP domain, ankyrin repeat and PH domain 2	NM_015230 /// NM_139182 /// XM_005262642	9.76852e-09	5.53392e-10	10.7675	10.7675	ER+PR- up vs ER-PR+	22.9933	31.4349	17.7728	1
52758	243502_at	10052	GJC1	gap junction protein gamma 1	NM_001080383 /// NM_005497 /// XM_005256920 /// XM_005256921 /// XR_934346	1.09267e-08	7.87093e-10	0.189826	-5.26798	ER+PR- down vs ER-PR+	22.7842	15.6659	8.93847	1
39378	230117_at	222008	VSTM2A	V-set and transmembrane domain containing 2A	NM_001301009 /// NM_182546 /// XM_006715665 /// XM_006715666 /// XM_011515196 /// XM_01	2.37779e-08	1.54124e-09	0.348727	-2.86757	ER+PR- down vs ER-PR+	21.366	6.23817	3.79558	1
48103	238847_at	3236	HOXD10	homeobox D10	NM_002148	3.57356e-08	3.55427e-09	0.103968	-9.61831	ER+PR- down vs ER-PR+	20.645	29.8465	18.7941	1
24151	214849_at	222658	KCTD20	potassium channel tetramerization domain containing 20	NM_001286579 /// NM_001286580 /// NM_173562 /// NR_104480 /// NR_104481 /// XM_00524894	8.35818e-08	3.94589e-09	0.450523	-2.21964	ER+PR- down vs ER-PR+	19.1884	3.47251	2.35259	1
45564	236308_at	222008	VSTM2A	V-set and transmembrane domain containing 2A	NM_001301009 /// NM_182546 /// XM_006715665 /// XM_006715666 /// XM_011515196 /// XM_01	3.86722e-08	4.48799e-09	0.301511	-3.31663	ER+PR- down vs ER-PR+	20.507	8.48359	5.37801	1
12907	203453_at	6337	SCNN1A	sodium channel, non voltage gated 1 alpha subunit	NM_001038 /// NM_001159575 /// NM_001159576	1.10086e-07	5.80514e-09	11.6011	11.6011	ER+PR- up vs ER-PR+	18.7296	33.1069	22.9791	1
23909	214604_at	3237	HOXD11	homeobox D11	NM_021192	1.1762e-07	1.38141e-08	0.117053	-8.54313	ER+PR- down vs ER-PR+	18.6203	27.197	18.9879	1
16823	207373_at	3236	HOXD10	homeobox D10	NM_002148	1.74819e-07	1.76413e-08	0.109846	-9.10369	ER+PR- down vs ER-PR+	17.9734	28.4453	20.5742	1
40135	230874_at	120103	SLC36A4	solute carrier family 36 (proton/amino acid symporter), member 4	NM_001286139 /// NM_152313 /// XM_005273758 /// XM_006718762 /// XM_006718763	3.85607e-07	1.98456e-08	0.27842	-3.5917	ER+PR- down vs ER-PR+	16.7203	8.96283	6.96856	1
5337	1560407_at	4139	MARK1	MAP/microtubule affinity-regulating kinase 1	NM_001286124 /// NM_001286126 /// NM_001286128 /// NM_001286129 /// NM_018650 /// XM_00	1.91345e-07	2.26162e-08	0.421948	-2.36996	ER+PR- down vs ER-PR+	17.8278	4.40387	3.2113	1
25113	215813_s_at	5742	PTGS1	prostaglandin-endoperoxide synthase 1 (prostaglandin G/H synthase and cyclooxygenase)	NM_000962 /// NM_001271164 /// NM_001271165 /// NM_001271166 /// NM_001271367 /// NM_00	7.02014e-08	2.82634e-08	9.51281	9.51281	ER+PR- up vs ER-PR+	19.4824	33.4715	22.3345	1
36601	227339_at	285704	RGMB	repulsive guidance molecule family member b	NM_001012761 /// NM_173670 /// XM_005271966 /// XM_011543345 /// XM_011543346 /// XM_01	3.74473e-07	3.29494e-08	0.359154	-2.78432	ER+PR- down vs ER-PR+	16.7659	6.03649	4.6806	1
14582	205128_x_at	5742	PTGS1	prostaglandin-endoperoxide synthase 1 (prostaglandin G/H synthase and cyclooxygenase)	NM_000962 /// NM_001271164 /// NM_001271165 /// NM_001271166 /// NM_001271367 /// NM_00	6.38381e-08	3.30701e-08	7.87458	7.87458	ER+PR- up vs ER-PR+	19.6436	28.7337	19.0157	1
48637	239381_at	5650	KLK7	kallikrein related peptidase 7	NM_001207053 /// NM_001243126 /// NM_005046 /// NM_139277	6.49797e-07	3.43195e-08	52.7768	52.7768	ER+PR- up vs ER-PR+	15.9208	86.3116	70.4772	1
4727	1559316_at	105374676	LOC105374676	uncharacterized LOC105374676	XR_925824 /// XR_925825 /// XR_925826 /// XR_925827 /// XR_925828 /// XR_925829 /// XR_	4.10646e-07	3.73779e-08	0.125443	-7.97178	ER+PR- down vs ER-PR+	16.6228	24.8843	19.4609	1
46691	237435_at	---	---	---	---	1.55729e-07	4.00233e-08	0.772922	-1.29379	ER+PR- down vs ER-PR+	18.1608	0.421213	0.301515	1
28509	219218_at	57597	BAHCC1	BAH domain and coiled-coil containing 1	NM_001080519 /// NM_001291324 /// NM_024696 /// XM_006721989 /// XM_011525061 /// XM_01	9.82654e-07	4.9097e-08	0.423459	-2.3615	ER+PR- down vs ER-PR+	15.3018	4.02569	3.42011	1
43526	234269_at	---	---	---	---	1.05378e-06	7.85552e-08	0.700344	-1.42787	ER+PR- down vs ER-PR+	15.1985	0.718162	0.614277	1
34450	225186_at	65059	RAPH1	Ras association (RalGDS/AF-6) and pleckstrin homology domains 1	NM_025252 /// NM_203365 /// NM_213589 /// XM_005246777 /// XM_005246779 /// XM_00671269	2.23776e-06	1.09668e-07	0.251927	-3.96941	ER+PR- down vs ER-PR+	14.108	10.3119	9.50202	1
46067	236811_at	63946	DMRTC2	DMRT-like family C2	NM_001040283 /// NM_033052 /// XM_005259146 /// XM_005259148 /// XM_011527212 /// XM_01	1.2987e-06	2.27651e-07	0.69032	-1.4486	ER+PR- down vs ER-PR+	14.8918	0.84516	0.737795	1
48744	239488_at	151742	PPM1L	protein phosphatase, Mg2+/Mn2+ dependent, 1L	NM_139245 /// XM_006713507 /// XM_011512440 /// XM_011512441	4.30728e-06	2.33174e-07	0.539126	-1.85485	ER+PR- down vs ER-PR+	13.1928	2.08576	2.05528	1
62	1552319_a_at	11202	KLK8	kallikrein related peptidase 8	NM_001281431 /// NM_007196 /// NM_144505 /// NM_144506 /// NM_144507 /// NR_104008	1.23779e-06	2.42411e-07	9.98663	9.98663	ER+PR- up vs ER-PR+	14.962	32.9481	28.6276	1
35452	226189_at	3696	ITGB8	integrin beta 8	NM_002214 /// XM_011515392 /// XM_011515393 /// XM_011515394 /// XM_011515395 /// XM_01	3.48192e-06	2.61867e-07	6.34347	6.34347	ER+PR- up vs ER-PR+	13.4868	19.2898	18.5935	1
38395	229134_at	81839	VANGL1	VANGL planar cell polarity protein 1	NM_001172411 /// NM_001172412 /// NM_138959	1.4804e-06	2.77729e-07	3.77759	3.77759	ER+PR- up vs ER-PR+	14.7012	10.9476	9.68079	1
27514	218222_x_at	405	ARNT	aryl hydrocarbon receptor nuclear translocator	NM_001197325 /// NM_001286035 /// NM_001286036 /// NM_001668 /// NM_178426 /// NM_17842	1.20672e-06	2.85629e-07	0.526059	-1.90093	ER+PR- down vs ER-PR+	14.9992	2.61634	2.26761	1
50166	240910_at	---	---	---	---	3.07735e-06	3.23465e-07	0.276159	-3.6211	ER+PR- down vs ER-PR+	13.659	9.68275	9.2156	1
23941	214636_at	797	CALCB	calcitonin-related polypeptide beta	NM_000728	6.59658e-06	3.66588e-07	0.400969	-2.49396	ER+PR- down vs ER-PR+	12.613	4.56782	4.70797	1
54617	91826_at	54869	EPS8L1	EPS8-like 1	NM_017729 /// NM_133180 /// NM_139204 /// XM_005259020 /// XM_011527050 /// XM_01152705	1.91042e-06	5.12904e-07	5.45078	5.45078	ER+PR- up vs ER-PR+	14.3336	18.504	16.7824	1
6418	1562102_at	---	---	---	---	8.38055e-06	5.33573e-07	0.395113	-2.53092	ER+PR- down vs ER-PR+	12.2928	4.77821	5.05309	1
38661	229400_at	3236	HOXD10	homeobox D10	NM_002148	4.9235e-06	5.43824e-07	0.0820957	-12.1809	ER+PR- down vs ER-PR+	13.0096	36.7225	36.6955	1
51703	242447_at	285382	C3orf70	chromosome 3 open reading frame 70	NM_001025266	7.83902e-06	5.83609e-07	0.0553088	-18.0803	ER+PR- down vs ER-PR+	12.3818	47.214	49.5714	1
35696	226433_at	114804	RNF157	ring finger protein 157	NM_052916 /// XM_005257007 /// XM_005257009 /// XM_006721660 /// XM_006721661 /// XM_00	5.61653e-06	5.92947e-07	0.204539	-4.88905	ER+PR- down vs ER-PR+	12.8303	14.7285	14.9232	1
27844	218552_at	55268	ECHDC2	enoyl-CoA hydratase domain containing 2	NM_001198961 /// NM_001198962 /// NM_018281 /// XM_005271002 /// XM_006710740 /// XM_01	3.22848e-06	5.97681e-07	4.63602	4.63602	ER+PR- up vs ER-PR+	13.592	14.5876	13.9522	1
37328	228067_at	343990	KIAA1211L	KIAA1211-like	NM_207362 /// XM_005263923 /// XM_005263924 /// XM_005263926 /// XM_011511093 /// XM_01	1.7538e-06	6.28604e-07	2.57493	2.57493	ER+PR- up vs ER-PR+	14.4564	5.93078	5.33329	1
16388	206935_at	5100	PCDH8	protocadherin 8	NM_002590 /// NM_032949	7.19086e-06	6.77026e-07	0.178064	-5.61595	ER+PR- down vs ER-PR+	12.4972	17.2	17.8921	1
4289	1558577_at	148709	LOC148709	actin pseudogene	NR_002929	7.5899e-06	8.53598e-07	0.624271	-1.60187	ER+PR- down vs ER-PR+	12.4249	1.30672	1.3672	1
22640	213332_at	60676	PAPPA2	pappalysin 2	NM_020318 /// NM_021936 /// XM_005245422 /// XM_011509857 /// XM_011509858 /// XM_01150	1.26196e-05	8.88113e-07	0.0930675	-10.7449	ER+PR- down vs ER-PR+	11.754	31.527	34.8691	1
17885	208460_at	10052	GJC1	gap junction protein gamma 1	NM_001080383 /// NM_005497 /// XM_005256920 /// XM_005256921 /// XR_934346	1.10184e-05	9.08122e-07	0.326635	-3.06152	ER+PR- down vs ER-PR+	11.9314	7.1236	7.76162	1
23675	214369_s_at	10235	RASGRP2	RAS guanyl releasing protein 2 (calcium and DAG-regulated)	NM_001098670 /// NM_001098671 /// NM_005825 /// NM_153819 /// XM_005273707 /// XM_01154	9.07583e-06	9.8701e-07	0.218173	-4.58353	ER+PR- down vs ER-PR+	12.187	13.5927	14.4994	1
29765	220474_at	89874	SLC25A21	solute carrier family 25 (mitochondrial oxoadipate carrier), member 21	NM_001171170 /// NM_030631 /// XM_011537287 /// XM_011537288 /// XM_011537289	5.49622e-06	1.13041e-06	0.482707	-2.07165	ER+PR- down vs ER-PR+	12.8597	3.33116	3.3675	1
41130	231869_at	57691	KIAA1586	KIAA1586	NM_001286274 /// NM_001286275 /// NM_001286276 /// NM_020931 /// XM_011514767 /// XR_92	3.33374e-06	1.13145e-06	0.311266	-3.21268	ER+PR- down vs ER-PR+	13.5473	9.01168	8.6476	1
30953	221665_s_at	54869	EPS8L1	EPS8-like 1	NM_017729 /// NM_133180 /// NM_139204 /// XM_005259020 /// XM_011527050 /// XM_01152705	3.47312e-06	1.23724e-06	4.73189	4.73189	ER+PR- up vs ER-PR+	13.4903	16.0719	15.4877	1
11301	201846_s_at	23429	RYBP	RING1 and YY1 binding protein	NM_012234 /// XM_011548866 /// XM_011548867	1.18015e-05	1.27337e-06	0.444135	-2.25157	ER+PR- down vs ER-PR+	11.8415	3.85875	4.23627	1
35915	226653_at	4139	MARK1	MAP/microtubule affinity-regulating kinase 1	NM_001286124 /// NM_001286126 /// NM_001286128 /// NM_001286129 /// NM_018650 /// XM_00	1.45873e-06	1.34285e-06	0.228951	-4.36775	ER+PR- down vs ER-PR+	14.7226	15.9214	14.0586	1
38057	228796_at	131034	CPNE4	copine IV	NM_001289112 /// NM_130808 /// NM_153429 /// XM_011512403 /// XM_011512404 /// XM_01151	1.74204e-05	1.39392e-06	0.1062	-9.41622	ER+PR- down vs ER-PR+	11.3373	28.4831	32.6602	1
29886	220595_at	29951	PDZRN4	PDZ domain containing ring finger 4	NM_001164595 /// NM_013377 /// XR_944528	1.74329e-05	1.40115e-06	0.137788	-7.25754	ER+PR- down vs ER-PR+	11.3364	22.2631	25.5301	1
15232	205778_at	5650	KLK7	kallikrein related peptidase 7	NM_001207053 /// NM_001243126 /// NM_005046 /// NM_139277	2.24793e-05	1.43174e-06	29.1408	29.1408	ER+PR- up vs ER-PR+	11.0125	62.7501	74.0748	1
34453	225189_s_at	65059	RAPH1	Ras association (RalGDS/AF-6) and pleckstrin homology domains 1	NM_025252 /// NM_203365 /// NM_213589 /// XM_005246777 /// XM_005246779 /// XM_00671269	2.74474e-05	1.5322e-06	0.285833	-3.49855	ER+PR- down vs ER-PR+	10.761	8.52057	10.2934	1
32804	223520_s_at	63971	KIF13A	kinesin family member 13A	NM_001105566 /// NM_001105567 /// NM_001105568 /// NM_001243423 /// NM_022113 /// XM_00	2.25598e-05	1.68598e-06	0.337019	-2.96719	ER+PR- down vs ER-PR+	11.008	6.64402	7.84631	1
14943	205489_at	1428	CRYM	crystallin mu	NM_001014444 /// NM_001888 /// XM_011545740	1.22664e-05	1.75294e-06	0.483447	-2.06848	ER+PR- down vs ER-PR+	11.791	3.19193	3.51921	1
14339	204885_s_at	10232	MSLN	mesothelin	NM_001177355 /// NM_005823 /// NM_013404 /// XM_005255034 /// XM_006720837 /// XM_01152	3.28932e-05	1.95055e-06	12.4811	12.4811	ER+PR- up vs ER-PR+	10.5351	34.8123	42.9572	1
29127	219836_at	79413	ZBED2	zinc finger, BED-type containing 2	NM_024508	3.03951e-05	1.97833e-06	21.3258	21.3258	ER+PR- up vs ER-PR+	10.6334	51.7159	63.2256	1
27917	218625_at	51299	NRN1	neuritin 1	NM_001278710 /// NM_001278711 /// NM_016588 /// XM_006715106 /// XM_006715107	2.82564e-05	2.12002e-06	0.0427663	-23.3829	ER+PR- down vs ER-PR+	10.7246	55.7782	67.6124	1
8938	1568904_at	105371708	LOC105371708	uncharacterized LOC105371708	XR_918276 /// XR_934636	1.76434e-05	2.21242e-06	0.427945	-2.33675	ER+PR- down vs ER-PR+	11.321	4.28999	4.92622	1
35392	226129_at	286077	FAM83H	family with sequence similarity 83, member H	NM_198488 /// XM_005250887 /// XM_005250888 /// XM_005250889 /// XM_006725087 /// XM_00	2.434e-05	2.39958e-06	7.10152	7.10152	ER+PR- up vs ER-PR+	10.9121	22.2613	26.5208	1
12372	202916_s_at	9917	FAM20B	family with sequence similarity 20, member B	NM_014864 /// XM_011510224 /// XM_011510225 /// XM_011510226	4.41904e-05	2.48508e-06	0.520885	-1.91981	ER+PR- down vs ER-PR+	10.171	2.30614	2.94757	1
15205	205751_at	6456	SH3GL2	SH3-domain GRB2-like 2	NM_003026 /// XM_005251549 /// XM_011518005	2.49296e-05	2.65842e-06	0.291132	-3.43487	ER+PR- down vs ER-PR+	10.8819	8.89981	10.6321	1
44713	235457_at	84441	MAML2	mastermind-like transcriptional coactivator 2	NM_032427 /// XM_011543023 /// XM_011543024 /// XM_011543025	1.67059e-05	2.72286e-06	3.27461	3.27461	ER+PR- up vs ER-PR+	11.3911	8.6324	9.85166	1
10317	200862_at	1718	DHCR24	24-dehydrocholesterol reductase	NM_014762	2.27286e-05	2.7785e-06	6.13594	6.13594	ER+PR- up vs ER-PR+	10.9986	19.541	23.0969	1
39193	229932_at	---	---	---	---	5.00458e-05	2.85175e-06	1.94579	1.94579	ER+PR- up vs ER-PR+	10.0192	2.40381	3.11898	1
21750	212438_at	11017	SNRNP27	small nuclear ribonucleoprotein, U4/U6.U5 27kDa subunit	NM_006857 /// NR_037862	5.329e-05	2.97914e-06	0.470487	-2.12546	ER+PR- down vs ER-PR+	9.94285	3.07591	4.02166	1
17508	208072_s_at	8527	DGKD	diacylglycerol kinase, delta 130kDa	NM_003648 /// NM_152879 /// XM_005246107 /// XM_005246108 /// XM_005246110 /// XM_01151	3.42351e-05	3.20259e-06	0.39445	-2.53518	ER+PR- down vs ER-PR+	10.4855	4.97918	6.17321	1
23263	213957_s_at	9857	CEP350	centrosomal protein 350kDa	NM_014810 /// XM_005245638 /// XM_011510191 /// XM_011510192 /// XM_011510193 /// XM_01	5.57907e-05	3.24784e-06	0.56146	-1.78107	ER+PR- down vs ER-PR+	9.88728	1.81055	2.38055	1
47097	237841_at	---	---	---	---	2.82066e-05	3.36033e-06	0.650094	-1.53824	ER+PR- down vs ER-PR+	10.7268	1.09766	1.33027	1
36408	227146_at	169714	QSOX2	quiescin Q6 sulfhydryl oxidase 2	NM_181701	2.78893e-05	3.42276e-06	0.374861	-2.66766	ER+PR- down vs ER-PR+	10.741	5.71821	6.92086	1
45853	236597_at	133688	UGT3A1	UDP glycosyltransferase 3 family, polypeptide A1	NM_001171873 /// NM_152404 /// XM_005248243 /// XM_006714441 /// XM_011513956 /// XM_01	5.41274e-05	3.4477e-06	0.709691	-1.40906	ER+PR- down vs ER-PR+	9.92394	0.645881	0.846081	1
48662	239406_at	7746	ZSCAN9	zinc finger and SCAN domain containing 9	NM_001199479 /// NM_001199480 /// NM_006299 /// XM_011514875 /// XM_011514876 /// XM_01	2.30237e-05	3.57121e-06	0.332164	-3.01056	ER+PR- down vs ER-PR+	10.9823	7.41307	8.77506	1
17967	208542_x_at	7757	ZNF208	zinc finger protein 208	NM_007153	2.42414e-05	3.64882e-06	0.602219	-1.66053	ER+PR- down vs ER-PR+	10.9172	1.56419	1.86261	1
13923	204469_at	5803	PTPRZ1	protein tyrosine phosphatase, receptor-type, Z polypeptide 1	NM_001206838 /// NM_001206839 /// NM_002851 /// XM_005250519 /// XR_927505	1.40748e-05	3.98003e-06	0.30696	-3.25775	ER+PR- down vs ER-PR+	11.6122	9.11556	10.205	1
30820	221530_s_at	79365	BHLHE41	basic helix-loop-helix family, member e41	NM_030762	6.82572e-05	4.22504e-06	16.8844	16.8844	ER+PR- up vs ER-PR+	9.6444	43.6644	58.8567	1
21862	212550_at	6777	STAT5B	signal transducer and activator of transcription 5B	NM_012448 /// XM_005257625 /// XM_005257626	2.23474e-05	4.38577e-06	0.568938	-1.75766	ER+PR- down vs ER-PR+	11.02	1.99531	2.35382	1
15031	205577_at	5837	PYGM	phosphorylase, glycogen, muscle	NM_001164716 /// NM_005609	3.37297e-05	4.55951e-06	0.374413	-2.67085	ER+PR- down vs ER-PR+	10.504	5.79716	7.17473	1
39808	230547_at	3746	KCNC1	potassium channel, voltage gated Shaw related subfamily C, member 1	NM_001112741 /// NM_004976 /// XM_011520078 /// XM_011520079 /// XM_011520080 /// XM_01	3.97561e-05	4.5856e-06	0.559125	-1.78851	ER+PR- down vs ER-PR+	10.3008	1.99241	2.51449	1
31366	222079_at	2078	ERG	v-ets avian erythroblastosis virus E26 oncogene homolog	NM_001136154 /// NM_001136155 /// NM_001243428 /// NM_001243429 /// NM_001243432 /// NM	5.74496e-05	4.7231e-06	0.710584	-1.40729	ER+PR- down vs ER-PR+	9.85184	0.660432	0.871473	1
28070	218779_x_at	54869	EPS8L1	EPS8-like 1	NM_017729 /// NM_133180 /// NM_139204 /// XM_005259020 /// XM_011527050 /// XM_01152705	1.46431e-05	4.86015e-06	4.25313	4.25313	ER+PR- up vs ER-PR+	11.561	13.9604	15.6981	1
38037	228776_at	10052	GJC1	gap junction protein gamma 1	NM_001080383 /// NM_005497 /// XM_005256920 /// XM_005256921 /// XR_934346	5.18603e-05	5.07529e-06	0.098191	-10.1842	ER+PR- down vs ER-PR+	9.97586	31.1209	40.5551	1
44907	235651_at	55001	TTC22	tetratricopeptide repeat domain 22	NM_001114108 /// NM_017904 /// XM_011541671	8.40171e-05	5.41928e-06	8.01139	8.01139	ER+PR- up vs ER-PR+	9.39673	23.7505	32.8579	1
16199	206746_at	631	BFSP1	beaded filament structural protein 1, filensin	NM_001161705 /// NM_001195 /// NM_001278606 /// NM_001278607 /// NM_001278608 /// XM_01	0.000104604	6.19612e-06	0.419882	-2.38162	ER+PR- down vs ER-PR+	9.13816	4.08204	5.80713	1
12001	202546_at	8673	VAMP8	vesicle associated membrane protein 8	NM_003761	8.8581e-05	6.2191e-06	5.22285	5.22285	ER+PR- up vs ER-PR+	9.33407	15.1367	21.0815	1
17053	207605_x_at	51351	ZNF117	zinc finger protein 117	NM_015852	4.63409e-06	6.41635e-06	0.228927	-4.3682	ER+PR- down vs ER-PR+	13.0924	16.9532	16.8335	1
32914	223631_s_at	64073	C19orf33	chromosome 19 open reading frame 33	NM_022125 /// NM_033520	2.56161e-05	6.47296e-06	9.02312	9.02312	ER+PR- up vs ER-PR+	10.8477	31.3033	37.5142	1
22474	213165_at	9857	CEP350	centrosomal protein 350kDa	NM_014810 /// XM_005245638 /// XM_011510191 /// XM_011510192 /// XM_011510193 /// XM_01	0.000113952	6.51146e-06	0.514277	-1.94448	ER+PR- down vs ER-PR+	9.03793	2.3851	3.43068	1
18792	209372_x_at	7280 /// 347733	TUBB2A /// TUBB2B	tubulin, beta 2A class IIa /// tubulin, beta 2B class IIb	NM_001069 /// NM_001310315 /// NM_178012 /// XM_011514571	8.09715e-05	6.67901e-06	0.33344	-2.99904	ER+PR- down vs ER-PR+	9.44057	6.81669	9.38683	1
30943	221655_x_at	54869	EPS8L1	EPS8-like 1	NM_017729 /// NM_133180 /// NM_139204 /// XM_005259020 /// XM_011527050 /// XM_01152705	2.40423e-05	6.73921e-06	3.41376	3.41376	ER+PR- up vs ER-PR+	10.9276	9.87188	11.7441	1
14056	204602_at	22943	DKK1	dickkopf WNT signaling pathway inhibitor 1	NM_012242	9.6258e-05	6.78417e-06	0.127867	-7.8206	ER+PR- down vs ER-PR+	9.23594	23.4321	32.9817	1
22421	213111_at	200576	PIKFYVE	phosphoinositide kinase, FYVE finger containing	NM_001002881 /// NM_001178000 /// NM_015040 /// NM_152671 /// XM_011510778 /// XM_01151	6.22758e-05	7.1439e-06	0.478786	-2.08862	ER+PR- down vs ER-PR+	9.75455	3.19334	4.2558	1
27145	217853_at	64759	TNS3	tensin 3	NM_022748 /// XM_011515476 /// XM_011515477 /// XM_011515478 /// XM_011515479 /// XM_01	0.000108954	7.18621e-06	2.57025	2.57025	ER+PR- up vs ER-PR+	9.0904	4.89254	6.99672	1
31937	222651_s_at	7227	TRPS1	trichorhinophalangeal syndrome I	NM_001282902 /// NM_001282903 /// NM_014112 /// XM_005251049 /// XM_006716625 /// XM_01	8.39261e-05	7.37803e-06	6.46418	6.46418	ER+PR- up vs ER-PR+	9.39802	19.8329	27.4343	1
35666	226403_at	147798	TMC4	transmembrane channel like 4	NM_001145303 /// NM_144686 /// XM_011526486 /// XM_011547104 /// XM_011547512 /// XM_01	5.65163e-05	7.42291e-06	5.10575	5.10575	ER+PR- up vs ER-PR+	9.87165	15.9104	20.9524	1
171	1552490_at	246269	LACE1	lactation elevated 1	NM_145315 /// XM_005266885 /// XM_011535657 /// XM_011535658 /// XM_011535659 /// XM_01	9.46279e-05	8.40218e-06	0.48418	-2.06535	ER+PR- down vs ER-PR+	9.25607	2.99766	4.21016	1
12944	203490_at	2000	ELF4	E74-like factor 4 (ets domain transcription factor)	NM_001127197 /// NM_001421 /// XM_005262389 /// XM_011531307 /// XM_011531308	4.26671e-05	9.699e-06	4.01248	4.01248	ER+PR- up vs ER-PR+	10.214	12.3565	15.7269	1
27794	218502_s_at	7227	TRPS1	trichorhinophalangeal syndrome I	NM_001282902 /// NM_001282903 /// NM_014112 /// XM_005251049 /// XM_006716625 /// XM_01	0.00011383	9.98495e-06	8.80184	8.80184	ER+PR- up vs ER-PR+	9.03918	26.8932	38.6774	1
5115	1560002_at	---	---	---	---	9.15981e-05	1.01973e-05	0.511468	-1.95516	ER+PR- down vs ER-PR+	9.29448	2.63473	3.68515	1
29625	220334_at	26575	RGS17	regulator of G-protein signaling 17	NM_012419 /// XM_011535752 /// XM_011535753 /// XM_011535754	0.000106918	1.0647e-05	0.315958	-3.16498	ER+PR- down vs ER-PR+	9.1125	7.6692	10.941	1
27327	218035_s_at	54502	RBM47	RNA binding motif protein 47	NM_001098634 /// NM_019027 /// XM_005248103 /// XM_005248107 /// XM_005248108 /// XM_00	0.000135719	1.08827e-05	7.77714	7.77714	ER+PR- up vs ER-PR+	8.83452	23.631	34.7731	1
29727	220436_at	643827	CNTNAP3P2	contactin associated protein-like 3 pseudogene 2	NM_001012280 /// NR_111893	0.00012167	1.10094e-05	0.316766	-3.1569	ER+PR- down vs ER-PR+	8.96147	7.54026	10.9383	1
3626	1557402_at	7745	ZKSCAN8	zinc finger with KRAB and SCAN domains 8	NM_001278119 /// NM_001278121 /// NM_001278122 /// NM_006298 /// XM_011514870 /// XM_01	6.74428e-05	1.12364e-05	0.560017	-1.78566	ER+PR- down vs ER-PR+	9.65879	2.0725	2.78943	1
13631	204177_s_at	27252	KLHL20	kelch-like family member 20	NM_014458 /// XM_005245093 /// XM_011509420 /// XR_921766 /// XR_921767	0.000118856	1.13138e-05	0.526337	-1.89992	ER+PR- down vs ER-PR+	8.98875	2.36551	3.42113	1
51708	242452_at	---	---	---	---	0.00010974	1.21264e-05	0.23543	-4.24754	ER+PR- down vs ER-PR+	9.08199	12.2442	17.5264	1
39618	230357_at	2762	GMDS	GDP-mannose 4,6-dehydratase	NM_001253846 /// NM_001500 /// XM_006715066 /// XM_011514500 /// XM_011514501 /// XM_01	0.000104844	1.22681e-05	0.435586	-2.29576	ER+PR- down vs ER-PR+	9.13547	4.07235	5.79505	1
32840	223557_s_at	23671	TMEFF2	transmembrane protein with EGF-like and two follistatin-like domains 2	NM_001305134 /// NM_001305145 /// NM_016192 /// XM_005246437 /// XM_011510890	7.39463e-05	1.241e-05	0.431986	-2.31489	ER+PR- down vs ER-PR+	9.54866	4.3483	5.91998	1
39925	230664_at	767811 /// 100101478	H2BFXP /// LOC100101478	H2B histone family, member X, pseudogene /// H2B histone family, member M pseudogene	NR_003238 /// NR_130172	3.5157e-05	1.24183e-05	0.145097	-6.89193	ER+PR- down vs ER-PR+	10.4526	25.1775	31.3135	1
14801	205347_s_at	11013	TMSB15A	thymosin beta 15a	NM_021992	0.000116409	1.25383e-05	0.0344375	-29.0381	ER+PR- down vs ER-PR+	9.01302	66.1936	95.4749	1
48190	238934_at	105373754	LOC105373754	uncharacterized LOC105373754	XR_923600 /// XR_932850	6.79253e-05	1.26085e-05	0.164938	-6.06287	ER+PR- down vs ER-PR+	9.65025	20.2997	27.346	1
35702	226439_s_at	26960	NBEA	neurobeachin	NM_001204197 /// NM_015678 /// XM_005266346 /// XM_005266347 /// XM_005266348 /// XM_00	0.000134849	1.40491e-05	0.12651	-7.90452	ER+PR- down vs ER-PR+	8.84197	24.8169	36.4872	1
3757	1557598_at	101927870	LOC101927870	uncharacterized LOC101927870	NR_110141	0.00011072	1.50729e-05	0.328339	-3.04563	ER+PR- down vs ER-PR+	9.07158	7.45547	10.684	1
14187	204733_at	5653	KLK6	kallikrein related peptidase 6	NM_001012964 /// NM_001012965 /// NM_001012966 /// NM_002774	0.0001089	1.50732e-05	13.7529	13.7529	ER+PR- up vs ER-PR+	9.09098	41.3884	59.185	1
15058	205604_at	3235	HOXD9	homeobox D9	NM_014213	0.000132774	1.62152e-05	0.239549	-4.17451	ER+PR- down vs ER-PR+	8.85995	12.1013	17.7559	1
47925	238669_at	5742	PTGS1	prostaglandin-endoperoxide synthase 1 (prostaglandin G/H synthase and cyclooxygenase)	NM_000962 /// NM_001271164 /// NM_001271165 /// NM_001271166 /// NM_001271367 /// NM_00	7.95406e-05	1.65651e-05	6.94231	6.94231	ER+PR- up vs ER-PR+	9.46177	23.8261	32.7358	1
48468	239212_at	84946	LTV1	LTV1 ribosome biogenesis factor	NM_032860	9.54274e-05	1.86328e-05	0.502184	-1.9913	ER+PR- down vs ER-PR+	9.24615	2.98752	4.20042	1
41537	232276_at	266722	HS6ST3	heparan sulfate 6-O-sulfotransferase 3	NM_153456 /// XM_011521071 /// XM_011521072 /// XM_011521073 /// XM_011521074 /// XM_01	9.07528e-05	1.87897e-05	0.429724	-2.32708	ER+PR- down vs ER-PR+	9.30543	4.5259	6.32284	1
24112	214809_at	100294145	LOC100294145	uncharacterized LOC100294145	NR_037177 /// NR_037178	4.53543e-05	2.07948e-05	0.667678	-1.49773	ER+PR- down vs ER-PR+	10.1392	1.1431	1.46563	1
47929	238673_at	401474	SAMD12	sterile alpha motif domain containing 12	NM_001101676 /// NM_207506 /// NR_109794 /// XM_011517031 /// XM_011517032 /// XM_01151	0.000101716	2.50766e-05	4.03631	4.03631	ER+PR- up vs ER-PR+	9.17104	12.6471	17.9273	1
14480	205026_at	6777	STAT5B	signal transducer and activator of transcription 5B	NM_012448 /// XM_005257625 /// XM_005257626	1.84757e-05	2.50773e-05	0.638709	-1.56566	ER+PR- down vs ER-PR+	11.262	1.60319	1.85059	1
14906	205452_at	9488	PIGB	phosphatidylinositol glycan anchor biosynthesis class B	NM_004855 /// XM_005254795 /// XM_011522235 /// XM_011522236 /// XM_011522237 /// XR_93	1.87154e-06	3.19644e-05	2.20457	2.20457	ER+PR- up vs ER-PR+	14.3631	6.56942	5.94597	1
44561	235305_s_at	55268	ECHDC2	enoyl-CoA hydratase domain containing 2	NM_001198961 /// NM_001198962 /// NM_018281 /// XM_005271002 /// XM_006710740 /// XM_01	5.74177e-05	3.23367e-05	3.71796	3.71796	ER+PR- up vs ER-PR+	9.85252	12.4543	16.4329	1
5016	1559813_at	105370475	LOC105370475	uncharacterized LOC105370475	XR_915574 /// XR_915575 /// XR_915576 /// XR_943817 /// XR_943818 /// XR_943819	0.000135837	3.2411e-05	0.762283	-1.31185	ER+PR- down vs ER-PR+	8.83351	0.477238	0.702337	1
30975	221687_s_at	89853	MVB12B	multivesicular body subunit 12B	NM_001011703 /// NM_033446 /// XM_005252297 /// XM_011519175 /// XM_011519176 /// XM_01	0.000137283	3.66945e-05	0.595	-1.68067	ER+PR- down vs ER-PR+	8.82125	1.77356	2.61372	1
37650	228389_at	---	---	---	---	5.87227e-05	3.79535e-05	2.72239	2.72239	ER+PR- up vs ER-PR+	9.82537	7.38481	9.77089	1
28975	219684_at	64108	RTP4	receptor (chemosensory) transporter protein 4	NM_022147	6.50458e-05	3.90633e-05	11.6058	11.6058	ER+PR- up vs ER-PR+	9.70222	43.8681	58.7788	1
39916	230655_at	---	---	---	---	7.14715e-05	4.73184e-05	0.243231	-4.11132	ER+PR- down vs ER-PR+	9.58932	14.8107	20.0785	1
28257	218966_at	55930	MYO5C	myosin VC	NM_018728 /// XM_011521781	1.89083e-05	5.42569e-05	3.26039	3.26039	ER+PR- up vs ER-PR+	11.2325	12.3613	14.3064	1
4262	1558523_at	79632	FAM184A	family with sequence similarity 184, member A	NM_001100411 /// NM_001288576 /// NM_024581	0.000130861	5.86368e-05	0.46772	-2.13803	ER+PR- down vs ER-PR+	8.87679	4.08358	5.98038	1
36706	227444_at	100131755	ARMCX4	armadillo repeat containing, X-linked 4	NM_001256155 /// NM_152583 /// NR_028407 /// NR_045861 /// NR_045862 /// NR_045863 ///	9.50165e-05	7.22091e-05	0.205158	-4.87429	ER+PR- down vs ER-PR+	9.25124	19.0584	26.7811	1
33716	224448_s_at	84300	UQCC2	ubiquinol-cytochrome c reductase complex assembly factor 2	NM_032340	0.000128157	8.38599e-05	0.430896	-2.32075	ER+PR- down vs ER-PR+	8.90104	5.29551	7.7341	1
19405	209992_at	5208	PFKFB2	6-phosphofructo-2-kinase/fructose-2,6-biphosphatase 2	NM_001018053 /// NM_006212 /// XM_005273162 /// XM_006711381 /// XM_011509625 /// XM_01	1.57352e-05	9.56434e-05	0.445535	-2.24449	ER+PR- down vs ER-PR+	11.4681	6.41663	7.27374	1
19150	209735_at	9429	ABCG2	ATP binding cassette subfamily G member 2 (Junior blood group)	NM_001257386 /// NM_004827 /// XM_005263354 /// XM_005263355 /// XM_005263356 /// XM_01	4.21003e-05	0.000101017	0.304265	-3.28661	ER+PR- down vs ER-PR+	10.2304	12.5006	15.8848	1
44820	235564_at	51351	ZNF117	zinc finger protein 117	NM_015852	3.93369e-05	0.000101538	0.304823	-3.28059	ER+PR- down vs ER-PR+	10.3139	12.5736	15.8482	1
13979	204525_at	9678	PHF14	PHD finger protein 14	NM_001007157 /// NM_014660 /// NR_033435 /// NR_033436 /// XM_011515619 /// XM_01151562	3.55007e-05	0.000111891	0.284819	-3.511	ER+PR- down vs ER-PR+	10.4405	14.435	17.9737	1
45672	236416_at	8874	ARHGEF7	Rho guanine nucleotide exchange factor 7	NM_001113511 /// NM_001113512 /// NM_001113513 /// NM_003899 /// NM_145735 /// XM_00525	6.64422e-05	0.000121378	0.808409	-1.237	ER+PR- down vs ER-PR+	9.67672	0.388511	0.521937	1
40122	230861_at	26082 /// 105370751	DKFZP434L187 /// LOC105370751	uncharacterized LOC26082 /// uncharacterized LOC105370751	NR_026771 /// XR_916150 /// XR_916151 /// XR_932050 /// XR_932051 /// XR_952380 /// XR_	3.67741e-05	0.000141072	0.644336	-1.55198	ER+PR- down vs ER-PR+	10.397	1.8247	2.28154	1
51813	242557_at	80862	ZNRD1-AS1	ZNRD1 antisense RNA 1	NR_026751	0.000132794	0.000295431	0.511344	-1.95563	ER+PR- down vs ER-PR+	8.85978	4.08159	5.98894	1
21350	212037_at	5411	PNN	pinin, desmosome associated protein	NM_002687	0.000131751	0.000349512	0.472026	-2.11853	ER+PR- down vs ER-PR+	8.86893	5.26734	7.72082	1
28300	219009_at	60686	C14orf93	chromosome 14 open reading frame 93	NM_001130706 /// NM_001130708 /// NM_001282968 /// NM_001282969 /// NM_001282970 /// NM	4.58939e-05	0.00044854	0.66006	-1.51501	ER+PR- down vs ER-PR+	10.1248	1.92321	2.46937	1
14681	205227_at	3556	IL1RAP	interleukin 1 receptor accessory protein	NM_001167928 /// NM_001167929 /// NM_001167930 /// NM_001167931 /// NM_002182 /// NM_13	1.273e-05	0.000875928	2.9894	2.9894	ER+PR- up vs ER-PR+	11.7427	17.5369	19.4146	1
15145	205691_at	9143	SYNGR3	synaptogyrin 3	NM_004209	8.05489e-05	0.028773	2.68983	2.68983	ER+PR- up vs ER-PR+	9.44679	29.0226	39.9389	1
7829	1565082_x_at	6714	SRC	SRC proto-oncogene, non-receptor tyrosine kinase	NM_005417 /// NM_198291 /// XM_011529013 /// XM_011529014	4.97012e-05	0.04744	1.10548	1.10548	ER+PR- up vs ER-PR+	10.0276	0.389313	0.504716	1
51821	242565_x_at	54059	YBEY	ybeY metallopeptidase (putative)	NM_001006114 /// NM_001314022 /// NM_001314023 /// NM_001314024 /// NM_001314025 /// NM	0.000113771	0.19974	0.633102	-1.57952	ER+PR- down vs ER-PR+	9.03978	17.9606	25.8289	1
47232	237976_at	---	---	---	---	0.000130198	0.227018	1.06032	1.06032	ER+PR- up vs ER-PR+	8.88269	0.327206	0.478873	1
5202	1560148_at	---	---	---	---	0.0001345	0.322721	1.06019	1.06019	ER+PR- up vs ER-PR+	8.84498	0.487367	0.716313	1
8309	1566490_at	---	---	---	---	4.00793e-05	0.398256	1.05377	1.05377	ER+PR- up vs ER-PR+	10.2909	0.626063	0.790878	1
42666	233408_at	80243	PREX2	phosphatidylinositol-3,4,5-trisphosphate-dependent Rac exchange factor 2	NM_024870 /// NM_025170 /// XM_011517612	5.55687e-05	0.691776	0.972158	-1.02864	ER+PR- down vs ER-PR+	9.89211	0.799874	1.05118	1
16110	206657_s_at	4654	MYOD1	myogenic differentiation 1	NM_002478	2.55848e-05	0.735377	1.05005	1.05005	ER+PR- up vs ER-PR+	10.8492	3.61236	4.32848	1

### Sheet: ER+PR+ vs ER-PR+ 
			Differentially Expressed Genes between ER+PR+ vs ER-PR+ at 5% expression cutoff (p value<0.005)
Column #	Probeset ID	Entrez Gene	Gene Symbol	Gene Title	RefSeq Transcript ID	p-value(ER/PR -5%)	p-value(ER+PR+ vs. ER-PR+)	Ratio(ER+PR+ vs. ER-PR+)	Fold-Change(ER+PR+ vs. ER-PR+)	Fold-Change(ER+PR+ vs. ER-PR+) (Description)	F(ER/PR -5%)	SS(ER/PR -5%)	SS(Error)	F(Error)
32069	222783_s_at	64093	SMOC1	SPARC related modular calcium binding 1	NM_001034852 /// NM_022137 /// XM_005267995 /// XM_005267996	1.69239e-21	6.40866e-22	0.0998309	-10.0169	ER+PR+ down vs ER-PR+	150.856	31.2218	2.69053	1
32070	222784_at	64093	SMOC1	SPARC related modular calcium binding 1	NM_001034852 /// NM_022137 /// XM_005267995 /// XM_005267996	6.075e-12	2.97701e-12	0.364174	-2.74594	ER+PR+ down vs ER-PR+	39.7668	6.24214	2.04059	1
16570	207117_at	51351	ZNF117	zinc finger protein 117	NM_015852	1.25313e-10	9.4906e-12	0.166198	-6.01693	ER+PR+ down vs ER-PR+	32.119	17.2913	6.99855	1
15578	206125_s_at	11202	KLK8	kallikrein related peptidase 8	NM_001281431 /// NM_007196 /// NM_144505 /// NM_144506 /// NM_144507 /// NR_104008	2.64315e-10	1.38157e-11	30.6502	30.6502	ER+PR+ up vs ER-PR+	30.4081	61.196	26.1624	1
1285	1554027_a_at	8671	SLC4A4	solute carrier family 4 (sodium bicarbonate cotransporter), member 4	NM_001098484 /// NM_001134742 /// NM_003759 /// XM_011532390	1.45233e-10	1.5968e-11	0.139816	-7.15224	ER+PR+ down vs ER-PR+	31.7756	21.3553	8.73684	1
44818	235562_at	285382	C3orf70	chromosome 3 open reading frame 70	NM_001025266	1.05658e-09	1.47237e-10	0.0931511	-10.7352	ER+PR+ down vs ER-PR+	27.3994	31.6754	15.0288	1
37824	228563_at	10052	GJC1	gap junction protein gamma 1	NM_001080383 /// NM_005497 /// XM_005256920 /// XM_005256921 /// XR_934346	2.60545e-09	3.68259e-10	0.178157	-5.61303	ER+PR+ down vs ER-PR+	25.5509	16.7634	8.52903	1
14679	205225_at	2099	ESR1	estrogen receptor 1	NM_000125 /// NM_001122740 /// NM_001122741 /// NM_001122742 /// NM_001291230 /// NM_00	3.15898e-09	2.27575e-09	45.352	45.352	ER+PR+ up vs ER-PR+	25.1673	93.6154	48.3564	1
52758	243502_at	10052	GJC1	gap junction protein gamma 1	NM_001080383 /// NM_005497 /// XM_005256920 /// XM_005256921 /// XR_934346	1.09267e-08	2.28783e-09	0.194056	-5.15316	ER+PR+ down vs ER-PR+	22.7842	15.6659	8.93847	1
22925	213618_at	116984	ARAP2	ArfGAP with RhoGAP domain, ankyrin repeat and PH domain 2	NM_015230 /// NM_139182 /// XM_005262642	9.76852e-09	2.93542e-09	9.85461	9.85461	ER+PR+ up vs ER-PR+	22.9933	31.4349	17.7728	1
14582	205128_x_at	5742	PTGS1	prostaglandin-endoperoxide synthase 1 (prostaglandin G/H synthase and cyclooxygenase)	NM_000962 /// NM_001271164 /// NM_001271165 /// NM_001271166 /// NM_001271367 /// NM_00	6.38381e-08	3.27328e-09	10.5459	10.5459	ER+PR+ up vs ER-PR+	19.6436	28.7337	19.0157	1
25113	215813_s_at	5742	PTGS1	prostaglandin-endoperoxide synthase 1 (prostaglandin G/H synthase and cyclooxygenase)	NM_000962 /// NM_001271164 /// NM_001271165 /// NM_001271166 /// NM_001271367 /// NM_00	7.02014e-08	3.99785e-09	12.5721	12.5721	ER+PR+ up vs ER-PR+	19.4824	33.4715	22.3345	1
45564	236308_at	222008	VSTM2A	V-set and transmembrane domain containing 2A	NM_001301009 /// NM_182546 /// XM_006715665 /// XM_006715666 /// XM_011515196 /// XM_01	3.86722e-08	4.77802e-09	0.291476	-3.43081	ER+PR+ down vs ER-PR+	20.507	8.48359	5.37801	1
39378	230117_at	222008	VSTM2A	V-set and transmembrane domain containing 2A	NM_001301009 /// NM_182546 /// XM_006715665 /// XM_006715666 /// XM_011515196 /// XM_01	2.37779e-08	7.43847e-09	0.362013	-2.76233	ER+PR+ down vs ER-PR+	21.366	6.23817	3.79558	1
48103	238847_at	3236	HOXD10	homeobox D10	NM_002148	3.57356e-08	8.19942e-09	0.10525	-9.50117	ER+PR+ down vs ER-PR+	20.645	29.8465	18.7941	1
23909	214604_at	3237	HOXD11	homeobox D11	NM_021192	1.1762e-07	1.78246e-08	0.112302	-8.90456	ER+PR+ down vs ER-PR+	18.6203	27.197	18.9879	1
46691	237435_at	---	---	---	---	1.55729e-07	3.41868e-08	0.765291	-1.30669	ER+PR+ down vs ER-PR+	18.1608	0.421213	0.301515	1
12907	203453_at	6337	SCNN1A	sodium channel, non voltage gated 1 alpha subunit	NM_001038 /// NM_001159575 /// NM_001159576	1.10086e-07	3.96677e-08	10.1683	10.1683	ER+PR+ up vs ER-PR+	18.7296	33.1069	22.9791	1
5337	1560407_at	4139	MARK1	MAP/microtubule affinity-regulating kinase 1	NM_001286124 /// NM_001286126 /// NM_001286128 /// NM_001286129 /// NM_018650 /// XM_00	1.91345e-07	4.78401e-08	0.423376	-2.36197	ER+PR+ down vs ER-PR+	17.8278	4.40387	3.2113	1
16823	207373_at	3236	HOXD10	homeobox D10	NM_002148	1.74819e-07	5.03471e-08	0.114138	-8.7613	ER+PR+ down vs ER-PR+	17.9734	28.4453	20.5742	1
4727	1559316_at	105374676	LOC105374676	uncharacterized LOC105374676	XR_925824 /// XR_925825 /// XR_925826 /// XR_925827 /// XR_925828 /// XR_925829 /// XR_	4.10646e-07	9.69943e-08	0.129228	-7.73827	ER+PR+ down vs ER-PR+	16.6228	24.8843	19.4609	1
62	1552319_a_at	11202	KLK8	kallikrein related peptidase 8	NM_001281431 /// NM_007196 /// NM_144505 /// NM_144506 /// NM_144507 /// NR_104008	1.23779e-06	1.19136e-07	11.672	11.672	ER+PR+ up vs ER-PR+	14.962	32.9481	28.6276	1
27514	218222_x_at	405	ARNT	aryl hydrocarbon receptor nuclear translocator	NM_001197325 /// NM_001286035 /// NM_001286036 /// NM_001668 /// NM_178426 /// NM_17842	1.20672e-06	1.31271e-07	0.502426	-1.99034	ER+PR+ down vs ER-PR+	14.9992	2.61634	2.26761	1
46067	236811_at	63946	DMRTC2	DMRT-like family C2	NM_001040283 /// NM_033052 /// XM_005259146 /// XM_005259148 /// XM_011527212 /// XM_01	1.2987e-06	1.46831e-07	0.676739	-1.47768	ER+PR+ down vs ER-PR+	14.8918	0.84516	0.737795	1
24151	214849_at	222658	KCTD20	potassium channel tetramerization domain containing 20	NM_001286579 /// NM_001286580 /// NM_173562 /// NR_104480 /// NR_104481 /// XM_00524894	8.35818e-08	1.55142e-07	0.498887	-2.00446	ER+PR+ down vs ER-PR+	19.1884	3.47251	2.35259	1
37328	228067_at	343990	KIAA1211L	KIAA1211-like	NM_207362 /// XM_005263923 /// XM_005263924 /// XM_005263926 /// XM_011511093 /// XM_01	1.7538e-06	1.56075e-07	2.8482	2.8482	ER+PR+ up vs ER-PR+	14.4564	5.93078	5.33329	1
43526	234269_at	---	---	---	---	1.05378e-06	2.34536e-07	0.706016	-1.4164	ER+PR+ down vs ER-PR+	15.1985	0.718162	0.614277	1
48637	239381_at	5650	KLK7	kallikrein related peptidase 7	NM_001207053 /// NM_001243126 /// NM_005046 /// NM_139277	6.49797e-07	3.33897e-07	38.9719	38.9719	ER+PR+ up vs ER-PR+	15.9208	86.3116	70.4772	1
54617	91826_at	54869	EPS8L1	EPS8-like 1	NM_017729 /// NM_133180 /// NM_139204 /// XM_005259020 /// XM_011527050 /// XM_01152705	1.91042e-06	3.70319e-07	5.91781	5.91781	ER+PR+ up vs ER-PR+	14.3336	18.504	16.7824	1
40135	230874_at	120103	SLC36A4	solute carrier family 36 (proton/amino acid symporter), member 4	NM_001286139 /// NM_152313 /// XM_005273758 /// XM_006718762 /// XM_006718763	3.85607e-07	5.04363e-07	0.32382	-3.08813	ER+PR+ down vs ER-PR+	16.7203	8.96283	6.96856	1
30953	221665_s_at	54869	EPS8L1	EPS8-like 1	NM_017729 /// NM_133180 /// NM_139204 /// XM_005259020 /// XM_011527050 /// XM_01152705	3.47312e-06	5.38597e-07	5.34009	5.34009	ER+PR+ up vs ER-PR+	13.4903	16.0719	15.4877	1
50166	240910_at	---	---	---	---	3.07735e-06	5.77552e-07	0.27595	-3.62385	ER+PR+ down vs ER-PR+	13.659	9.68275	9.2156	1
36601	227339_at	285704	RGMB	repulsive guidance molecule family member b	NM_001012761 /// NM_173670 /// XM_005271966 /// XM_011543345 /// XM_011543346 /// XM_01	3.74473e-07	6.47323e-07	0.401677	-2.48956	ER+PR+ down vs ER-PR+	16.7659	6.03649	4.6806	1
17053	207605_x_at	51351	ZNF117	zinc finger protein 117	NM_015852	4.63409e-06	8.57146e-07	0.181929	-5.49666	ER+PR+ down vs ER-PR+	13.0924	16.9532	16.8335	1
13923	204469_at	5803	PTPRZ1	protein tyrosine phosphatase, receptor-type, Z polypeptide 1	NM_001206838 /// NM_001206839 /// NM_002851 /// XM_005250519 /// XR_927505	1.40748e-05	8.77627e-07	0.265755	-3.76287	ER+PR+ down vs ER-PR+	11.6122	9.11556	10.205	1
4289	1558577_at	148709	LOC148709	actin pseudogene	NR_002929	7.5899e-06	1.00346e-06	0.617815	-1.61861	ER+PR+ down vs ER-PR+	12.4249	1.30672	1.3672	1
35915	226653_at	4139	MARK1	MAP/microtubule affinity-regulating kinase 1	NM_001286124 /// NM_001286126 /// NM_001286128 /// NM_001286129 /// NM_018650 /// XM_00	1.45873e-06	1.00697e-06	0.21354	-4.68297	ER+PR+ down vs ER-PR+	14.7226	15.9214	14.0586	1
23675	214369_s_at	10235	RASGRP2	RAS guanyl releasing protein 2 (calcium and DAG-regulated)	NM_001098670 /// NM_001098671 /// NM_005825 /// NM_153819 /// XM_005273707 /// XM_01154	9.07583e-06	1.3115e-06	0.213188	-4.69069	ER+PR+ down vs ER-PR+	12.187	13.5927	14.4994	1
38661	229400_at	3236	HOXD10	homeobox D10	NM_002148	4.9235e-06	1.34202e-06	0.0858033	-11.6546	ER+PR+ down vs ER-PR+	13.0096	36.7225	36.6955	1
41130	231869_at	57691	KIAA1586	KIAA1586	NM_001286274 /// NM_001286275 /// NM_001286276 /// NM_020931 /// XM_011514767 /// XR_92	3.33374e-06	1.4267e-06	0.304797	-3.28087	ER+PR+ down vs ER-PR+	13.5473	9.01168	8.6476	1
51703	242447_at	285382	C3orf70	chromosome 3 open reading frame 70	NM_001025266	7.83902e-06	1.56742e-06	0.0590198	-16.9435	ER+PR+ down vs ER-PR+	12.3818	47.214	49.5714	1
19405	209992_at	5208	PFKFB2	6-phosphofructo-2-kinase/fructose-2,6-biphosphatase 2	NM_001018053 /// NM_006212 /// XM_005273162 /// XM_006711381 /// XM_011509625 /// XM_01	1.57352e-05	1.647e-06	0.339244	-2.94773	ER+PR+ down vs ER-PR+	11.4681	6.41663	7.27374	1
35452	226189_at	3696	ITGB8	integrin beta 8	NM_002214 /// XM_011515392 /// XM_011515393 /// XM_011515394 /// XM_011515395 /// XM_01	3.48192e-06	1.70373e-06	5.6133	5.6133	ER+PR+ up vs ER-PR+	13.4868	19.2898	18.5935	1
8938	1568904_at	105371708	LOC105371708	uncharacterized LOC105371708	XR_918276 /// XR_934636	1.76434e-05	1.76977e-06	0.412263	-2.42564	ER+PR+ down vs ER-PR+	11.321	4.28999	4.92622	1
17885	208460_at	10052	GJC1	gap junction protein gamma 1	NM_001080383 /// NM_005497 /// XM_005256920 /// XM_005256921 /// XR_934346	1.10184e-05	1.83736e-06	0.329586	-3.03411	ER+PR+ down vs ER-PR+	11.9314	7.1236	7.76162	1
28509	219218_at	57597	BAHCC1	BAH domain and coiled-coil containing 1	NM_001080519 /// NM_001291324 /// NM_024696 /// XM_006721989 /// XM_011525061 /// XM_01	9.82654e-07	1.96353e-06	0.479966	-2.08348	ER+PR+ down vs ER-PR+	15.3018	4.02569	3.42011	1
48744	239488_at	151742	PPM1L	protein phosphatase, Mg2+/Mn2+ dependent, 1L	NM_139245 /// XM_006713507 /// XM_011512440 /// XM_011512441	4.30728e-06	1.96833e-06	0.566118	-1.76642	ER+PR+ down vs ER-PR+	13.1928	2.08576	2.05528	1
21862	212550_at	6777	STAT5B	signal transducer and activator of transcription 5B	NM_012448 /// XM_005257625 /// XM_005257626	2.23474e-05	2.081e-06	0.544999	-1.83487	ER+PR+ down vs ER-PR+	11.02	1.99531	2.35382	1
6418	1562102_at	---	---	---	---	8.38055e-06	2.1351e-06	0.411461	-2.43036	ER+PR+ down vs ER-PR+	12.2928	4.77821	5.05309	1
39925	230664_at	767811 /// 100101478	H2BFXP /// LOC100101478	H2B histone family, member X, pseudogene /// H2B histone family, member M pseudogene	NR_003238 /// NR_130172	3.5157e-05	2.14359e-06	0.109684	-9.11713	ER+PR+ down vs ER-PR+	10.4526	25.1775	31.3135	1
13979	204525_at	9678	PHF14	PHD finger protein 14	NM_001007157 /// NM_014660 /// NR_033435 /// NR_033436 /// XM_011515619 /// XM_01151562	3.55007e-05	2.51472e-06	0.190257	-5.25606	ER+PR+ down vs ER-PR+	10.4405	14.435	17.9737	1
28070	218779_x_at	54869	EPS8L1	EPS8-like 1	NM_017729 /// NM_133180 /// NM_139204 /// XM_005259020 /// XM_011527050 /// XM_01152705	1.46431e-05	2.84838e-06	4.66357	4.66357	ER+PR+ up vs ER-PR+	11.561	13.9604	15.6981	1
15205	205751_at	6456	SH3GL2	SH3-domain GRB2-like 2	NM_003026 /// XM_005251549 /// XM_011518005	2.49296e-05	2.86022e-06	0.281704	-3.54982	ER+PR+ down vs ER-PR+	10.8819	8.89981	10.6321	1
38395	229134_at	81839	VANGL1	VANGL planar cell polarity protein 1	NM_001172411 /// NM_001172412 /// NM_138959	1.4804e-06	2.87183e-06	3.34883	3.34883	ER+PR+ up vs ER-PR+	14.7012	10.9476	9.68079	1
47097	237841_at	---	---	---	---	2.82066e-05	3.02013e-06	0.639717	-1.56319	ER+PR+ down vs ER-PR+	10.7268	1.09766	1.33027	1
16388	206935_at	5100	PCDH8	protocadherin 8	NM_002590 /// NM_032949	7.19086e-06	3.02681e-06	0.194343	-5.14554	ER+PR+ down vs ER-PR+	12.4972	17.2	17.8921	1
12944	203490_at	2000	ELF4	E74-like factor 4 (ets domain transcription factor)	NM_001127197 /// NM_001421 /// XM_005262389 /// XM_011531307 /// XM_011531308	4.26671e-05	3.22579e-06	4.61904	4.61904	ER+PR+ up vs ER-PR+	10.214	12.3565	15.7269	1
22640	213332_at	60676	PAPPA2	pappalysin 2	NM_020318 /// NM_021936 /// XM_005245422 /// XM_011509857 /// XM_011509858 /// XM_01150	1.26196e-05	3.23846e-06	0.102494	-9.75667	ER+PR+ down vs ER-PR+	11.754	31.527	34.8691	1
35392	226129_at	286077	FAM83H	family with sequence similarity 83, member H	NM_198488 /// XM_005250887 /// XM_005250888 /// XM_005250889 /// XM_006725087 /// XM_00	2.434e-05	3.4749e-06	7.23215	7.23215	ER+PR+ up vs ER-PR+	10.9121	22.2613	26.5208	1
23941	214636_at	797	CALCB	calcitonin-related polypeptide beta	NM_000728	6.59658e-06	3.47864e-06	0.434497	-2.30151	ER+PR+ down vs ER-PR+	12.613	4.56782	4.70797	1
30943	221655_x_at	54869	EPS8L1	EPS8-like 1	NM_017729 /// NM_133180 /// NM_139204 /// XM_005259020 /// XM_011527050 /// XM_01152705	2.40423e-05	3.60583e-06	3.72025	3.72025	ER+PR+ up vs ER-PR+	10.9276	9.87188	11.7441	1
14480	205026_at	6777	STAT5B	signal transducer and activator of transcription 5B	NM_012448 /// XM_005257625 /// XM_005257626	1.84757e-05	3.71068e-06	0.594134	-1.68312	ER+PR+ down vs ER-PR+	11.262	1.60319	1.85059	1
32914	223631_s_at	64073	C19orf33	chromosome 19 open reading frame 33	NM_022125 /// NM_033520	2.56161e-05	3.85719e-06	10.3695	10.3695	ER+PR+ up vs ER-PR+	10.8477	31.3033	37.5142	1
17967	208542_x_at	7757	ZNF208	zinc finger protein 208	NM_007153	2.42414e-05	3.97164e-06	0.594362	-1.68248	ER+PR+ down vs ER-PR+	10.9172	1.56419	1.86261	1
24112	214809_at	100294145	LOC100294145	uncharacterized LOC100294145	NR_037177 /// NR_037178	4.53543e-05	4.21202e-06	0.631336	-1.58394	ER+PR+ down vs ER-PR+	10.1392	1.1431	1.46563	1
44713	235457_at	84441	MAML2	mastermind-like transcriptional coactivator 2	NM_032427 /// XM_011543023 /// XM_011543024 /// XM_011543025	1.67059e-05	4.49761e-06	3.27985	3.27985	ER+PR+ up vs ER-PR+	11.3911	8.6324	9.85166	1
17508	208072_s_at	8527	DGKD	diacylglycerol kinase, delta 130kDa	NM_003648 /// NM_152879 /// XM_005246107 /// XM_005246108 /// XM_005246110 /// XM_01151	3.42351e-05	4.66656e-06	0.39133	-2.55539	ER+PR+ down vs ER-PR+	10.4855	4.97918	6.17321	1
38057	228796_at	131034	CPNE4	copine IV	NM_001289112 /// NM_130808 /// NM_153429 /// XM_011512403 /// XM_011512404 /// XM_01151	1.74204e-05	4.82241e-06	0.116042	-8.61754	ER+PR+ down vs ER-PR+	11.3373	28.4831	32.6602	1
14943	205489_at	1428	CRYM	crystallin mu	NM_001014444 /// NM_001888 /// XM_011545740	1.22664e-05	4.91858e-06	0.493531	-2.02621	ER+PR+ down vs ER-PR+	11.791	3.19193	3.51921	1
35696	226433_at	114804	RNF157	ring finger protein 157	NM_052916 /// XM_005257007 /// XM_005257009 /// XM_006721660 /// XM_006721661 /// XM_00	5.61653e-06	4.97697e-06	0.23383	-4.27661	ER+PR+ down vs ER-PR+	12.8303	14.7285	14.9232	1
15031	205577_at	5837	PYGM	phosphorylase, glycogen, muscle	NM_001164716 /// NM_005609	3.37297e-05	5.22316e-06	0.366155	-2.73109	ER+PR+ down vs ER-PR+	10.504	5.79716	7.17473	1
48190	238934_at	105373754	LOC105373754	uncharacterized LOC105373754	XR_923600 /// XR_932850	6.79253e-05	5.26635e-06	0.140788	-7.10288	ER+PR+ down vs ER-PR+	9.65025	20.2997	27.346	1
27917	218625_at	51299	NRN1	neuritin 1	NM_001278710 /// NM_001278711 /// NM_016588 /// XM_006715106 /// XM_006715107	2.82564e-05	5.9033e-06	0.0468078	-21.3639	ER+PR+ down vs ER-PR+	10.7246	55.7782	67.6124	1
11301	201846_s_at	23429	RYBP	RING1 and YY1 binding protein	NM_012234 /// XM_011548866 /// XM_011548867	1.18015e-05	6.18879e-06	0.465707	-2.14728	ER+PR+ down vs ER-PR+	11.8415	3.85875	4.23627	1
14681	205227_at	3556	IL1RAP	interleukin 1 receptor accessory protein	NM_001167928 /// NM_001167929 /// NM_001167930 /// NM_001167931 /// NM_002182 /// NM_13	1.273e-05	6.24134e-06	5.13023	5.13023	ER+PR+ up vs ER-PR+	11.7427	17.5369	19.4146	1
29886	220595_at	29951	PDZRN4	PDZ domain containing ring finger 4	NM_001164595 /// NM_013377 /// XR_944528	1.74329e-05	6.4956e-06	0.154038	-6.49192	ER+PR+ down vs ER-PR+	11.3364	22.2631	25.5301	1
39808	230547_at	3746	KCNC1	potassium channel, voltage gated Shaw related subfamily C, member 1	NM_001112741 /// NM_004976 /// XM_011520078 /// XM_011520079 /// XM_011520080 /// XM_01	3.97561e-05	6.53525e-06	0.556089	-1.79827	ER+PR+ down vs ER-PR+	10.3008	1.99241	2.51449	1
34450	225186_at	65059	RAPH1	Ras association (RalGDS/AF-6) and pleckstrin homology domains 1	NM_025252 /// NM_203365 /// NM_213589 /// XM_005246777 /// XM_005246779 /// XM_00671269	2.23776e-06	6.70337e-06	0.320138	-3.12365	ER+PR+ down vs ER-PR+	14.108	10.3119	9.50202	1
44820	235564_at	51351	ZNF117	zinc finger protein 117	NM_015852	3.93369e-05	6.76762e-06	0.229896	-4.34979	ER+PR+ down vs ER-PR+	10.3139	12.5736	15.8482	1
36408	227146_at	169714	QSOX2	quiescin Q6 sulfhydryl oxidase 2	NM_181701	2.78893e-05	7.0334e-06	0.379373	-2.63593	ER+PR+ down vs ER-PR+	10.741	5.71821	6.92086	1
35666	226403_at	147798	TMC4	transmembrane channel like 4	NM_001145303 /// NM_144686 /// XM_011526486 /// XM_011547104 /// XM_011547512 /// XM_01	5.65163e-05	7.21303e-06	5.38617	5.38617	ER+PR+ up vs ER-PR+	9.87165	15.9104	20.9524	1
38037	228776_at	10052	GJC1	gap junction protein gamma 1	NM_001080383 /// NM_005497 /// XM_005256920 /// XM_005256921 /// XR_934346	5.18603e-05	7.66905e-06	0.096919	-10.3179	ER+PR+ down vs ER-PR+	9.97586	31.1209	40.5551	1
47925	238669_at	5742	PTGS1	prostaglandin-endoperoxide synthase 1 (prostaglandin G/H synthase and cyclooxygenase)	NM_000962 /// NM_001271164 /// NM_001271165 /// NM_001271166 /// NM_001271367 /// NM_00	7.95406e-05	7.76935e-06	8.12693	8.12693	ER+PR+ up vs ER-PR+	9.46177	23.8261	32.7358	1
32840	223557_s_at	23671	TMEFF2	transmembrane protein with EGF-like and two follistatin-like domains 2	NM_001305134 /// NM_001305145 /// NM_016192 /// XM_005246437 /// XM_011510890	7.39463e-05	7.8982e-06	0.41062	-2.43534	ER+PR+ down vs ER-PR+	9.54866	4.3483	5.91998	1
4262	1558523_at	79632	FAM184A	family with sequence similarity 184, member A	NM_001100411 /// NM_001288576 /// NM_024581	0.000130861	9.54197e-06	0.41303	-2.42113	ER+PR+ down vs ER-PR+	8.87679	4.08358	5.98038	1
29127	219836_at	79413	ZBED2	zinc finger, BED-type containing 2	NM_024508	3.03951e-05	9.66405e-06	17.6866	17.6866	ER+PR+ up vs ER-PR+	10.6334	51.7159	63.2256	1
31366	222079_at	2078	ERG	v-ets avian erythroblastosis virus E26 oncogene homolog	NM_001136154 /// NM_001136155 /// NM_001243428 /// NM_001243429 /// NM_001243432 /// NM	5.74496e-05	1.03996e-05	0.714811	-1.39897	ER+PR+ down vs ER-PR+	9.85184	0.660432	0.871473	1
15232	205778_at	5650	KLK7	kallikrein related peptidase 7	NM_001207053 /// NM_001243126 /// NM_005046 /// NM_139277	2.24793e-05	1.04018e-05	22.0938	22.0938	ER+PR+ up vs ER-PR+	11.0125	62.7501	74.0748	1
5115	1560002_at	---	---	---	---	9.15981e-05	1.04295e-05	0.501438	-1.99427	ER+PR+ down vs ER-PR+	9.29448	2.63473	3.68515	1
22421	213111_at	200576	PIKFYVE	phosphoinositide kinase, FYVE finger containing	NM_001002881 /// NM_001178000 /// NM_015040 /// NM_152671 /// XM_011510778 /// XM_01151	6.22758e-05	1.1669e-05	0.478746	-2.08879	ER+PR+ down vs ER-PR+	9.75455	3.19334	4.2558	1
3757	1557598_at	101927870	LOC101927870	uncharacterized LOC101927870	NR_110141	0.00011072	1.19836e-05	0.311885	-3.20631	ER+PR+ down vs ER-PR+	9.07158	7.45547	10.684	1
31937	222651_s_at	7227	TRPS1	trichorhinophalangeal syndrome I	NM_001282902 /// NM_001282903 /// NM_014112 /// XM_005251049 /// XM_006716625 /// XM_01	8.39261e-05	1.26884e-05	6.42555	6.42555	ER+PR+ up vs ER-PR+	9.39802	19.8329	27.4343	1
14339	204885_s_at	10232	MSLN	mesothelin	NM_001177355 /// NM_005823 /// NM_013404 /// XM_005255034 /// XM_006720837 /// XM_01152	3.28932e-05	1.30693e-05	10.2109	10.2109	ER+PR+ up vs ER-PR+	10.5351	34.8123	42.9572	1
41537	232276_at	266722	HS6ST3	heparan sulfate 6-O-sulfotransferase 3	NM_153456 /// XM_011521071 /// XM_011521072 /// XM_011521073 /// XM_011521074 /// XM_01	9.07528e-05	1.32111e-05	0.410332	-2.43705	ER+PR+ down vs ER-PR+	9.30543	4.5259	6.32284	1
19150	209735_at	9429	ABCG2	ATP binding cassette subfamily G member 2 (Junior blood group)	NM_001257386 /// NM_004827 /// XM_005263354 /// XM_005263355 /// XM_005263356 /// XM_01	4.21003e-05	1.35751e-05	0.244271	-4.09381	ER+PR+ down vs ER-PR+	10.2304	12.5006	15.8848	1
15058	205604_at	3235	HOXD9	homeobox D9	NM_014213	0.000132774	1.40476e-05	0.226066	-4.42348	ER+PR+ down vs ER-PR+	8.85995	12.1013	17.7559	1
14801	205347_s_at	11013	TMSB15A	thymosin beta 15a	NM_021992	0.000116409	1.44603e-05	0.032014	-31.2363	ER+PR+ down vs ER-PR+	9.01302	66.1936	95.4749	1
29625	220334_at	26575	RGS17	regulator of G-protein signaling 17	NM_012419 /// XM_011535752 /// XM_011535753 /// XM_011535754	0.000106918	1.47858e-05	0.312429	-3.20073	ER+PR+ down vs ER-PR+	9.1125	7.6692	10.941	1
51708	242452_at	---	---	---	---	0.00010974	1.50867e-05	0.2298	-4.3516	ER+PR+ down vs ER-PR+	9.08199	12.2442	17.5264	1
171	1552490_at	246269	LACE1	lactation elevated 1	NM_145315 /// XM_005266885 /// XM_011535657 /// XM_011535658 /// XM_011535659 /// XM_01	9.46279e-05	1.57955e-05	0.487426	-2.05159	ER+PR+ down vs ER-PR+	9.25607	2.99766	4.21016	1
28975	219684_at	64108	RTP4	receptor (chemosensory) transporter protein 4	NM_022147	6.50458e-05	1.62222e-05	14.592	14.592	ER+PR+ up vs ER-PR+	9.70222	43.8681	58.7788	1
48468	239212_at	84946	LTV1	LTV1 ribosome biogenesis factor	NM_032860	9.54274e-05	1.63285e-05	0.488581	-2.04674	ER+PR+ down vs ER-PR+	9.24615	2.98752	4.20042	1
40122	230861_at	26082 /// 105370751	DKFZP434L187 /// LOC105370751	uncharacterized LOC26082 /// uncharacterized LOC105370751	NR_026771 /// XR_916150 /// XR_916151 /// XR_932050 /// XR_932051 /// XR_952380 /// XR_	3.67741e-05	1.68293e-05	0.590465	-1.69358	ER+PR+ down vs ER-PR+	10.397	1.8247	2.28154	1
14187	204733_at	5653	KLK6	kallikrein related peptidase 6	NM_001012964 /// NM_001012965 /// NM_001012966 /// NM_002774	0.0001089	1.74054e-05	14.5484	14.5484	ER+PR+ up vs ER-PR+	9.09098	41.3884	59.185	1
27794	218502_s_at	7227	TRPS1	trichorhinophalangeal syndrome I	NM_001282902 /// NM_001282903 /// NM_014112 /// XM_005251049 /// XM_006716625 /// XM_01	0.00011383	1.75278e-05	8.70132	8.70132	ER+PR+ up vs ER-PR+	9.03918	26.8932	38.6774	1
21350	212037_at	5411	PNN	pinin, desmosome associated protein	NM_002687	0.000131751	1.93886e-05	0.382787	-2.61242	ER+PR+ down vs ER-PR+	8.86893	5.26734	7.72082	1
35702	226439_s_at	26960	NBEA	neurobeachin	NM_001204197 /// NM_015678 /// XM_005266346 /// XM_005266347 /// XM_005266348 /// XM_00	0.000134849	2.01839e-05	0.124675	-8.02084	ER+PR+ down vs ER-PR+	8.84197	24.8169	36.4872	1
13631	204177_s_at	27252	KLHL20	kelch-like family member 20	NM_014458 /// XM_005245093 /// XM_011509420 /// XR_921766 /// XR_921767	0.000118856	2.07303e-05	0.529186	-1.8897	ER+PR+ down vs ER-PR+	8.98875	2.36551	3.42113	1
3626	1557402_at	7745	ZKSCAN8	zinc finger with KRAB and SCAN domains 8	NM_001278119 /// NM_001278121 /// NM_001278122 /// NM_006298 /// XM_011514870 /// XM_01	6.74428e-05	2.0882e-05	0.563049	-1.77604	ER+PR+ down vs ER-PR+	9.65879	2.0725	2.78943	1
47929	238673_at	401474	SAMD12	sterile alpha motif domain containing 12	NM_001101676 /// NM_207506 /// NR_109794 /// XM_011517031 /// XM_011517032 /// XM_01151	0.000101716	2.11306e-05	4.28454	4.28454	ER+PR+ up vs ER-PR+	9.17104	12.6471	17.9273	1
12372	202916_s_at	9917	FAM20B	family with sequence similarity 20, member B	NM_014864 /// XM_011510224 /// XM_011510225 /// XM_011510226	4.41904e-05	2.13319e-05	0.55454	-1.8033	ER+PR+ down vs ER-PR+	10.171	2.30614	2.94757	1
12001	202546_at	8673	VAMP8	vesicle associated membrane protein 8	NM_003761	8.8581e-05	2.1412e-05	4.83777	4.83777	ER+PR+ up vs ER-PR+	9.33407	15.1367	21.0815	1
30975	221687_s_at	89853	MVB12B	multivesicular body subunit 12B	NM_001011703 /// NM_033446 /// XM_005252297 /// XM_011519175 /// XM_011519176 /// XM_01	0.000137283	2.18475e-05	0.574447	-1.74081	ER+PR+ down vs ER-PR+	8.82125	1.77356	2.61372	1
14056	204602_at	22943	DKK1	dickkopf WNT signaling pathway inhibitor 1	NM_012242	9.6258e-05	2.23518e-05	0.139984	-7.14366	ER+PR+ down vs ER-PR+	9.23594	23.4321	32.9817	1
23263	213957_s_at	9857	CEP350	centrosomal protein 350kDa	NM_014810 /// XM_005245638 /// XM_011510191 /// XM_011510192 /// XM_011510193 /// XM_01	5.57907e-05	2.376e-05	0.5909	-1.69233	ER+PR+ down vs ER-PR+	9.88728	1.81055	2.38055	1
34453	225189_s_at	65059	RAPH1	Ras association (RalGDS/AF-6) and pleckstrin homology domains 1	NM_025252 /// NM_203365 /// NM_213589 /// XM_005246777 /// XM_005246779 /// XM_00671269	2.74474e-05	2.46132e-05	0.335737	-2.97852	ER+PR+ down vs ER-PR+	10.761	8.52057	10.2934	1
30820	221530_s_at	79365	BHLHE41	basic helix-loop-helix family, member e41	NM_030762	6.82572e-05	3.07856e-05	13.0764	13.0764	ER+PR+ up vs ER-PR+	9.6444	43.6644	58.8567	1
29765	220474_at	89874	SLC25A21	solute carrier family 25 (mitochondrial oxoadipate carrier), member 21	NM_001171170 /// NM_030631 /// XM_011537287 /// XM_011537288 /// XM_011537289	5.49622e-06	3.40543e-05	0.542965	-1.84174	ER+PR+ down vs ER-PR+	12.8597	3.33116	3.3675	1
21750	212438_at	11017	SNRNP27	small nuclear ribonucleoprotein, U4/U6.U5 27kDa subunit	NM_006857 /// NR_037862	5.329e-05	3.41741e-05	0.513124	-1.94885	ER+PR+ down vs ER-PR+	9.94285	3.07591	4.02166	1
27327	218035_s_at	54502	RBM47	RNA binding motif protein 47	NM_001098634 /// NM_019027 /// XM_005248103 /// XM_005248107 /// XM_005248108 /// XM_00	0.000135719	3.74827e-05	7.02566	7.02566	ER+PR+ up vs ER-PR+	8.83452	23.631	34.7731	1
29727	220436_at	643827	CNTNAP3P2	contactin associated protein-like 3 pseudogene 2	NM_001012280 /// NR_111893	0.00012167	3.81464e-05	0.335509	-2.98055	ER+PR+ down vs ER-PR+	8.96147	7.54026	10.9383	1
27844	218552_at	55268	ECHDC2	enoyl-CoA hydratase domain containing 2	NM_001198961 /// NM_001198962 /// NM_018281 /// XM_005271002 /// XM_006710740 /// XM_01	3.22848e-06	4.58682e-05	3.37932	3.37932	ER+PR+ up vs ER-PR+	13.592	14.5876	13.9522	1
36706	227444_at	100131755	ARMCX4	armadillo repeat containing, X-linked 4	NM_001256155 /// NM_152583 /// NR_028407 /// NR_045861 /// NR_045862 /// NR_045863 ///	9.50165e-05	6.4556e-05	0.192738	-5.1884	ER+PR+ down vs ER-PR+	9.25124	19.0584	26.7811	1
16199	206746_at	631	BFSP1	beaded filament structural protein 1, filensin	NM_001161705 /// NM_001195 /// NM_001278606 /// NM_001278607 /// NM_001278608 /// XM_01	0.000104604	6.53801e-05	0.464885	-2.15107	ER+PR+ down vs ER-PR+	9.13816	4.08204	5.80713	1
7829	1565082_x_at	6714	SRC	SRC proto-oncogene, non-receptor tyrosine kinase	NM_005417 /// NM_198291 /// XM_011529013 /// XM_011529014	4.97012e-05	6.9146e-05	1.25219	1.25219	ER+PR+ up vs ER-PR+	10.0276	0.389313	0.504716	1
32804	223520_s_at	63971	KIF13A	kinesin family member 13A	NM_001105566 /// NM_001105567 /// NM_001105568 /// NM_001243423 /// NM_022113 /// XM_00	2.25598e-05	7.23996e-05	0.413225	-2.41999	ER+PR+ down vs ER-PR+	11.008	6.64402	7.84631	1
22474	213165_at	9857	CEP350	centrosomal protein 350kDa	NM_014810 /// XM_005245638 /// XM_011510191 /// XM_011510192 /// XM_011510193 /// XM_01	0.000113952	8.19929e-05	0.560429	-1.78435	ER+PR+ down vs ER-PR+	9.03793	2.3851	3.43068	1
39193	229932_at	---	---	---	---	5.00458e-05	9.47868e-05	1.72666	1.72666	ER+PR+ up vs ER-PR+	10.0192	2.40381	3.11898	1
39618	230357_at	2762	GMDS	GDP-mannose 4,6-dehydratase	NM_001253846 /// NM_001500 /// XM_006715066 /// XM_011514500 /// XM_011514501 /// XM_01	0.000104844	9.75e-05	0.47572	-2.10208	ER+PR+ down vs ER-PR+	9.13547	4.07235	5.79505	1
5016	1559813_at	105370475	LOC105370475	uncharacterized LOC105370475	XR_915574 /// XR_915575 /// XR_915576 /// XR_943817 /// XR_943818 /// XR_943819	0.000135837	0.000114882	0.774576	-1.29103	ER+PR+ down vs ER-PR+	8.83351	0.477238	0.702337	1
45853	236597_at	133688	UGT3A1	UDP glycosyltransferase 3 family, polypeptide A1	NM_001171873 /// NM_152404 /// XM_005248243 /// XM_006714441 /// XM_011513956 /// XM_01	5.41274e-05	0.000117998	0.755942	-1.32285	ER+PR+ down vs ER-PR+	9.92394	0.645881	0.846081	1
28257	218966_at	55930	MYO5C	myosin VC	NM_018728 /// XM_011521781	1.89083e-05	0.000137151	3.11814	3.11814	ER+PR+ up vs ER-PR+	11.2325	12.3613	14.3064	1
44907	235651_at	55001	TTC22	tetratricopeptide repeat domain 22	NM_001114108 /// NM_017904 /// XM_011541671	8.40171e-05	0.000166014	5.46208	5.46208	ER+PR+ up vs ER-PR+	9.39673	23.7505	32.8579	1
28300	219009_at	60686	C14orf93	chromosome 14 open reading frame 93	NM_001130706 /// NM_001130708 /// NM_001282968 /// NM_001282969 /// NM_001282970 /// NM	4.58939e-05	0.0001785	0.62954	-1.58846	ER+PR+ down vs ER-PR+	10.1248	1.92321	2.46937	1
39916	230655_at	---	---	---	---	7.14715e-05	0.000202233	0.270794	-3.69285	ER+PR+ down vs ER-PR+	9.58932	14.8107	20.0785	1
51813	242557_at	80862	ZNRD1-AS1	ZNRD1 antisense RNA 1	NR_026751	0.000132794	0.000204612	0.490264	-2.03972	ER+PR+ down vs ER-PR+	8.85978	4.08159	5.98894	1
27145	217853_at	64759	TNS3	tensin 3	NM_022748 /// XM_011515476 /// XM_011515477 /// XM_011515478 /// XM_011515479 /// XM_01	0.000108954	0.000307845	2.10607	2.10607	ER+PR+ up vs ER-PR+	9.0904	4.89254	6.99672	1
37650	228389_at	---	---	---	---	5.87227e-05	0.000477381	2.33324	2.33324	ER+PR+ up vs ER-PR+	9.82537	7.38481	9.77089	1
18792	209372_x_at	7280 /// 347733	TUBB2A /// TUBB2B	tubulin, beta 2A class IIa /// tubulin, beta 2B class IIb	NM_001069 /// NM_001310315 /// NM_178012 /// XM_011514571	8.09715e-05	0.000512549	0.43816	-2.28227	ER+PR+ down vs ER-PR+	9.44057	6.81669	9.38683	1
10317	200862_at	1718	DHCR24	24-dehydrocholesterol reductase	NM_014762	2.27286e-05	0.000527542	3.6365	3.6365	ER+PR+ up vs ER-PR+	10.9986	19.541	23.0969	1
48662	239406_at	7746	ZSCAN9	zinc finger and SCAN domain containing 9	NM_001199479 /// NM_001199480 /// NM_006299 /// XM_011514875 /// XM_011514876 /// XM_01	2.30237e-05	0.000570078	0.453762	-2.2038	ER+PR+ down vs ER-PR+	10.9823	7.41307	8.77506	1
45672	236416_at	8874	ARHGEF7	Rho guanine nucleotide exchange factor 7	NM_001113511 /// NM_001113512 /// NM_001113513 /// NM_003899 /// NM_145735 /// XM_00525	6.64422e-05	0.000582887	0.82504	-1.21206	ER+PR+ down vs ER-PR+	9.67672	0.388511	0.521937	1
33716	224448_s_at	84300	UQCC2	ubiquinol-cytochrome c reductase complex assembly factor 2	NM_032340	0.000128157	0.000686941	0.482299	-2.0734	ER+PR+ down vs ER-PR+	8.90104	5.29551	7.7341	1
44561	235305_s_at	55268	ECHDC2	enoyl-CoA hydratase domain containing 2	NM_001198961 /// NM_001198962 /// NM_018281 /// XM_005271002 /// XM_006710740 /// XM_01	5.74177e-05	0.00187636	2.61512	2.61512	ER+PR+ up vs ER-PR+	9.85252	12.4543	16.4329	1
8309	1566490_at	---	---	---	---	4.00793e-05	0.00225811	1.22959	1.22959	ER+PR+ up vs ER-PR+	10.2909	0.626063	0.790878	1
14906	205452_at	9488	PIGB	phosphatidylinositol glycan anchor biosynthesis class B	NM_004855 /// XM_005254795 /// XM_011522235 /// XM_011522236 /// XM_011522237 /// XR_93	1.87154e-06	0.00719493	1.63516	1.63516	ER+PR+ up vs ER-PR+	14.3631	6.56942	5.94597	1
42666	233408_at	80243	PREX2	phosphatidylinositol-3,4,5-trisphosphate-dependent Rac exchange factor 2	NM_024870 /// NM_025170 /// XM_011517612	5.55687e-05	0.0678509	1.14671	1.14671	ER+PR+ up vs ER-PR+	9.89211	0.799874	1.05118	1
5202	1560148_at	---	---	---	---	0.0001345	0.0703042	1.11848	1.11848	ER+PR+ up vs ER-PR+	8.84498	0.487367	0.716313	1
15145	205691_at	9143	SYNGR3	synaptogyrin 3	NM_004209	8.05489e-05	0.106396	2.10136	2.10136	ER+PR+ up vs ER-PR+	9.44679	29.0226	39.9389	1
51821	242565_x_at	54059	YBEY	ybeY metallopeptidase (putative)	NM_001006114 /// NM_001314022 /// NM_001314023 /// NM_001314024 /// NM_001314025 /// NM	0.000113771	0.10903	0.552904	-1.80863	ER+PR+ down vs ER-PR+	9.03978	17.9606	25.8289	1
47232	237976_at	---	---	---	---	0.000130198	0.370525	1.04558	1.04558	ER+PR+ up vs ER-PR+	8.88269	0.327206	0.478873	1
16110	206657_s_at	4654	MYOD1	myogenic differentiation 1	NM_002478	2.55848e-05	0.378061	1.14097	1.14097	ER+PR+ up vs ER-PR+	10.8492	3.61236	4.32848	1

### Sheet: ER+PR+ vs ER-PR-
			Differentially Expressed Genes between ER+PR+ vs ER-PR- at 5% expression cutoff (p value<0.005)
Column #	Probeset ID	Entrez Gene	Gene Symbol	Gene Title	RefSeq Transcript ID	p-value(ER/PR -5%)	p-value(ER+PR+ vs. ER-PR-)	Ratio(ER+PR+ vs. ER-PR-)	Fold-Change(ER+PR+ vs. ER-PR-)	Fold-Change(ER+PR+ vs. ER-PR-) (Description)	F(ER/PR -5%)	SS(ER/PR -5%)	SS(Error)	F(Error)
8309	1566490_at	---	---	---	---	4.00793e-05	2.36532e-05	1.23715	1.23715	ER+PR+ up vs ER-PR-	10.2909	0.626063	0.790878	1
47232	237976_at	---	---	---	---	0.000130198	6.39989e-05	0.856799	-1.16714	ER+PR+ down vs ER-PR-	8.88269	0.327206	0.478873	1
15145	205691_at	9143	SYNGR3	synaptogyrin 3	NM_004209	8.05489e-05	8.04844e-05	0.249576	-4.0068	ER+PR+ down vs ER-PR-	9.44679	29.0226	39.9389	1
16110	206657_s_at	4654	MYOD1	myogenic differentiation 1	NM_002478	2.55848e-05	0.000101551	0.638219	-1.56686	ER+PR+ down vs ER-PR-	10.8492	3.61236	4.32848	1
51821	242565_x_at	54059	YBEY	ybeY metallopeptidase (putative)	NM_001006114 /// NM_001314022 /// NM_001314023 /// NM_001314024 /// NM_001314025 /// NM	0.000113771	0.000469208	2.63244	2.63244	ER+PR+ up vs ER-PR-	9.03978	17.9606	25.8289	1
28257	218966_at	55930	MYO5C	myosin VC	NM_018728 /// XM_011521781	1.89083e-05	0.00126437	1.92653	1.92653	ER+PR+ up vs ER-PR-	11.2325	12.3613	14.3064	1
5202	1560148_at	---	---	---	---	0.0001345	0.00290257	0.874469	-1.14355	ER+PR+ down vs ER-PR-	8.84498	0.487367	0.716313	1
19405	209992_at	5208	PFKFB2	6-phosphofructo-2-kinase/fructose-2,6-biphosphatase 2	NM_001018053 /// NM_006212 /// XM_005273162 /// XM_006711381 /// XM_011509625 /// XM_01	1.57352e-05	0.00393708	0.66212	-1.5103	ER+PR+ down vs ER-PR-	11.4681	6.41663	7.27374	1
45672	236416_at	8874	ARHGEF7	Rho guanine nucleotide exchange factor 7	NM_001113511 /// NM_001113512 /// NM_001113513 /// NM_003899 /// NM_145735 /// XM_00525	6.64422e-05	0.00463192	0.897397	-1.11433	ER+PR+ down vs ER-PR-	9.67672	0.388511	0.521937	1
28975	219684_at	64108	RTP4	receptor (chemosensory) transporter protein 4	NM_022147	6.50458e-05	0.0108629	2.78123	2.78123	ER+PR+ up vs ER-PR-	9.70222	43.8681	58.7788	1
14906	205452_at	9488	PIGB	phosphatidylinositol glycan anchor biosynthesis class B	NM_004855 /// XM_005254795 /// XM_011522235 /// XM_011522236 /// XM_011522237 /// XR_93	1.87154e-06	0.0131106	1.37185	1.37185	ER+PR+ up vs ER-PR-	14.3631	6.56942	5.94597	1
14679	205225_at	2099	ESR1	estrogen receptor 1	NM_000125 /// NM_001122740 /// NM_001122741 /// NM_001122742 /// NM_001291230 /// NM_00	3.15898e-09	0.0185536	2.34486	2.34486	ER+PR+ up vs ER-PR-	25.1673	93.6154	48.3564	1
37650	228389_at	---	---	---	---	5.87227e-05	0.0225886	1.44801	1.44801	ER+PR+ up vs ER-PR-	9.82537	7.38481	9.77089	1
33716	224448_s_at	84300	UQCC2	ubiquinol-cytochrome c reductase complex assembly factor 2	NM_032340	0.000128157	0.0229671	1.38871	1.38871	ER+PR+ up vs ER-PR-	8.90104	5.29551	7.7341	1
38395	229134_at	81839	VANGL1	VANGL planar cell polarity protein 1	NM_001172411 /// NM_001172412 /// NM_138959	1.4804e-06	0.0277316	1.42595	1.42595	ER+PR+ up vs ER-PR-	14.7012	10.9476	9.68079	1
28300	219009_at	60686	C14orf93	chromosome 14 open reading frame 93	NM_001130706 /// NM_001130708 /// NM_001282968 /// NM_001282969 /// NM_001282970 /// NM	4.58939e-05	0.0279891	1.1959	1.1959	ER+PR+ up vs ER-PR-	10.1248	1.92321	2.46937	1
27514	218222_x_at	405	ARNT	aryl hydrocarbon receptor nuclear translocator	NM_001197325 /// NM_001286035 /// NM_001286036 /// NM_001668 /// NM_178426 /// NM_17842	1.20672e-06	0.0345467	0.848315	-1.17881	ER+PR+ down vs ER-PR-	14.9992	2.61634	2.26761	1
39916	230655_at	---	---	---	---	7.14715e-05	0.0367676	1.62142	1.62142	ER+PR+ up vs ER-PR-	9.58932	14.8107	20.0785	1
29765	220474_at	89874	SLC25A21	solute carrier family 25 (mitochondrial oxoadipate carrier), member 21	NM_001171170 /// NM_030631 /// XM_011537287 /// XM_011537288 /// XM_011537289	5.49622e-06	0.0379006	1.21736	1.21736	ER+PR+ up vs ER-PR-	12.8597	3.33116	3.3675	1
47929	238673_at	401474	SAMD12	sterile alpha motif domain containing 12	NM_001101676 /// NM_207506 /// NR_109794 /// XM_011517031 /// XM_011517032 /// XM_01151	0.000101716	0.0437586	1.55285	1.55285	ER+PR+ up vs ER-PR-	9.17104	12.6471	17.9273	1
5016	1559813_at	105370475	LOC105370475	uncharacterized LOC105370475	XR_915574 /// XR_915575 /// XR_915576 /// XR_943817 /// XR_943818 /// XR_943819	0.000135837	0.0456433	0.917317	-1.09014	ER+PR+ down vs ER-PR-	8.83351	0.477238	0.702337	1
51813	242557_at	80862	ZNRD1-AS1	ZNRD1 antisense RNA 1	NR_026751	0.000132794	0.0648254	1.26103	1.26103	ER+PR+ up vs ER-PR-	8.85978	4.08159	5.98894	1
48662	239406_at	7746	ZSCAN9	zinc finger and SCAN domain containing 9	NM_001199479 /// NM_001199480 /// NM_006299 /// XM_011514875 /// XM_011514876 /// XM_01	2.30237e-05	0.0680394	1.31955	1.31955	ER+PR+ up vs ER-PR-	10.9823	7.41307	8.77506	1
7829	1565082_x_at	6714	SRC	SRC proto-oncogene, non-receptor tyrosine kinase	NM_005417 /// NM_198291 /// XM_011529013 /// XM_011529014	4.97012e-05	0.0982362	1.06186	1.06186	ER+PR+ up vs ER-PR-	10.0276	0.389313	0.504716	1
11301	201846_s_at	23429	RYBP	RING1 and YY1 binding protein	NM_012234 /// XM_011548866 /// XM_011548867	1.18015e-05	0.101108	0.841661	-1.18813	ER+PR+ down vs ER-PR-	11.8415	3.85875	4.23627	1
15578	206125_s_at	11202	KLK8	kallikrein related peptidase 8	NM_001281431 /// NM_007196 /// NM_144505 /// NM_144506 /// NM_144507 /// NR_104008	2.64315e-10	0.101905	1.53318	1.53318	ER+PR+ up vs ER-PR-	30.4081	61.196	26.1624	1
44561	235305_s_at	55268	ECHDC2	enoyl-CoA hydratase domain containing 2	NM_001198961 /// NM_001198962 /// NM_018281 /// XM_005271002 /// XM_006710740 /// XM_01	5.74177e-05	0.10724	1.39562	1.39562	ER+PR+ up vs ER-PR-	9.85252	12.4543	16.4329	1
15031	205577_at	5837	PYGM	phosphorylase, glycogen, muscle	NM_001164716 /// NM_005609	3.37297e-05	0.119543	0.808453	-1.23693	ER+PR+ down vs ER-PR-	10.504	5.79716	7.17473	1
35915	226653_at	4139	MARK1	MAP/microtubule affinity-regulating kinase 1	NM_001286124 /// NM_001286126 /// NM_001286128 /// NM_001286129 /// NM_018650 /// XM_00	1.45873e-06	0.120643	1.34546	1.34546	ER+PR+ up vs ER-PR-	14.7226	15.9214	14.0586	1
50166	240910_at	---	---	---	---	3.07735e-06	0.121403	0.786831	-1.27092	ER+PR+ down vs ER-PR-	13.659	9.68275	9.2156	1
27844	218552_at	55268	ECHDC2	enoyl-CoA hydratase domain containing 2	NM_001198961 /// NM_001198962 /// NM_018281 /// XM_005271002 /// XM_006710740 /// XM_01	3.22848e-06	0.130901	1.33304	1.33304	ER+PR+ up vs ER-PR-	13.592	14.5876	13.9522	1
36706	227444_at	100131755	ARMCX4	armadillo repeat containing, X-linked 4	NM_001256155 /// NM_152583 /// NR_028407 /// NR_045861 /// NR_045862 /// NR_045863 ///	9.50165e-05	0.146597	1.46565	1.46565	ER+PR+ up vs ER-PR-	9.25124	19.0584	26.7811	1
39925	230664_at	767811 /// 100101478	H2BFXP /// LOC100101478	H2B histone family, member X, pseudogene /// H2B histone family, member M pseudogene	NR_003238 /// NR_130172	3.5157e-05	0.147872	0.662292	-1.50991	ER+PR+ down vs ER-PR-	10.4526	25.1775	31.3135	1
39808	230547_at	3746	KCNC1	potassium channel, voltage gated Shaw related subfamily C, member 1	NM_001112741 /// NM_004976 /// XM_011520078 /// XM_011520079 /// XM_011520080 /// XM_01	3.97561e-05	0.162815	0.893591	-1.11908	ER+PR+ down vs ER-PR-	10.3008	1.99241	2.51449	1
35666	226403_at	147798	TMC4	transmembrane channel like 4	NM_001145303 /// NM_144686 /// XM_011526486 /// XM_011547104 /// XM_011547512 /// XM_01	5.65163e-05	0.171854	1.37404	1.37404	ER+PR+ up vs ER-PR-	9.87165	15.9104	20.9524	1
23675	214369_s_at	10235	RASGRP2	RAS guanyl releasing protein 2 (calcium and DAG-regulated)	NM_001098670 /// NM_001098671 /// NM_005825 /// NM_153819 /// XM_005273707 /// XM_01154	9.07583e-06	0.174473	0.76898	-1.30042	ER+PR+ down vs ER-PR-	12.187	13.5927	14.4994	1
13923	204469_at	5803	PTPRZ1	protein tyrosine phosphatase, receptor-type, Z polypeptide 1	NM_001206838 /// NM_001206839 /// NM_002851 /// XM_005250519 /// XR_927505	1.40748e-05	0.178513	0.803897	-1.24394	ER+PR+ down vs ER-PR-	11.6122	9.11556	10.205	1
36601	227339_at	285704	RGMB	repulsive guidance molecule family member b	NM_001012761 /// NM_173670 /// XM_005271966 /// XM_011543345 /// XM_011543346 /// XM_01	3.74473e-07	0.179415	1.15895	1.15895	ER+PR+ up vs ER-PR-	16.7659	6.03649	4.6806	1
52758	243502_at	10052	GJC1	gap junction protein gamma 1	NM_001080383 /// NM_005497 /// XM_005256920 /// XM_005256921 /// XR_934346	1.09267e-08	0.19259	0.820609	-1.21861	ER+PR+ down vs ER-PR-	22.7842	15.6659	8.93847	1
44818	235562_at	285382	C3orf70	chromosome 3 open reading frame 70	NM_001025266	1.05658e-09	0.223972	0.787478	-1.26988	ER+PR+ down vs ER-PR-	27.3994	31.6754	15.0288	1
41130	231869_at	57691	KIAA1586	KIAA1586	NM_001286274 /// NM_001286275 /// NM_001286276 /// NM_020931 /// XM_011514767 /// XR_92	3.33374e-06	0.244043	1.18944	1.18944	ER+PR+ up vs ER-PR-	13.5473	9.01168	8.6476	1
39618	230357_at	2762	GMDS	GDP-mannose 4,6-dehydratase	NM_001253846 /// NM_001500 /// XM_006715066 /// XM_011514500 /// XM_011514501 /// XM_01	0.000104844	0.24453	1.15242	1.15242	ER+PR+ up vs ER-PR-	9.13547	4.07235	5.79505	1
42666	233408_at	80243	PREX2	phosphatidylinositol-3,4,5-trisphosphate-dependent Rac exchange factor 2	NM_024870 /// NM_025170 /// XM_011517612	5.55687e-05	0.247403	0.94172	-1.06189	ER+PR+ down vs ER-PR-	9.89211	0.799874	1.05118	1
35696	226433_at	114804	RNF157	ring finger protein 157	NM_052916 /// XM_005257007 /// XM_005257009 /// XM_006721660 /// XM_006721661 /// XM_00	5.61653e-06	0.2523	1.25093	1.25093	ER+PR+ up vs ER-PR-	12.8303	14.7285	14.9232	1
32804	223520_s_at	63971	KIF13A	kinesin family member 13A	NM_001105566 /// NM_001105567 /// NM_001105568 /// NM_001243423 /// NM_022113 /// XM_00	2.25598e-05	0.258652	1.17368	1.17368	ER+PR+ up vs ER-PR-	11.008	6.64402	7.84631	1
14582	205128_x_at	5742	PTGS1	prostaglandin-endoperoxide synthase 1 (prostaglandin G/H synthase and cyclooxygenase)	NM_000962 /// NM_001271164 /// NM_001271165 /// NM_001271166 /// NM_001271367 /// NM_00	6.38381e-08	0.263068	1.28015	1.28015	ER+PR+ up vs ER-PR-	19.6436	28.7337	19.0157	1
40122	230861_at	26082 /// 105370751	DKFZP434L187 /// LOC105370751	uncharacterized LOC26082 /// uncharacterized LOC105370751	NR_026771 /// XR_916150 /// XR_916151 /// XR_932050 /// XR_932051 /// XR_952380 /// XR_	3.67741e-05	0.281637	1.08573	1.08573	ER+PR+ up vs ER-PR-	10.397	1.8247	2.28154	1
13631	204177_s_at	27252	KLHL20	kelch-like family member 20	NM_014458 /// XM_005245093 /// XM_011509420 /// XR_921766 /// XR_921767	0.000118856	0.29349	0.906437	-1.10322	ER+PR+ down vs ER-PR-	8.98875	2.36551	3.42113	1
38037	228776_at	10052	GJC1	gap junction protein gamma 1	NM_001080383 /// NM_005497 /// XM_005256920 /// XM_005256921 /// XR_934346	5.18603e-05	0.295542	0.714076	-1.40041	ER+PR+ down vs ER-PR-	9.97586	31.1209	40.5551	1
13979	204525_at	9678	PHF14	PHD finger protein 14	NM_001007157 /// NM_014660 /// NR_033435 /// NR_033436 /// XM_011515619 /// XM_01151562	3.55007e-05	0.327351	0.810795	-1.23336	ER+PR+ down vs ER-PR-	10.4405	14.435	17.9737	1
37824	228563_at	10052	GJC1	gap junction protein gamma 1	NM_001080383 /// NM_005497 /// XM_005256920 /// XM_005256921 /// XR_934346	2.60545e-09	0.336835	0.867933	-1.15216	ER+PR+ down vs ER-PR-	25.5509	16.7634	8.52903	1
25113	215813_s_at	5742	PTGS1	prostaglandin-endoperoxide synthase 1 (prostaglandin G/H synthase and cyclooxygenase)	NM_000962 /// NM_001271164 /// NM_001271165 /// NM_001271166 /// NM_001271367 /// NM_00	7.02014e-08	0.339092	1.25624	1.25624	ER+PR+ up vs ER-PR-	19.4824	33.4715	22.3345	1
22925	213618_at	116984	ARAP2	ArfGAP with RhoGAP domain, ankyrin repeat and PH domain 2	NM_015230 /// NM_139182 /// XM_005262642	9.76852e-09	0.350484	1.21981	1.21981	ER+PR+ up vs ER-PR-	22.9933	31.4349	17.7728	1
17885	208460_at	10052	GJC1	gap junction protein gamma 1	NM_001080383 /// NM_005497 /// XM_005256920 /// XM_005256921 /// XR_934346	1.10184e-05	0.354714	0.877968	-1.13899	ER+PR+ down vs ER-PR-	11.9314	7.1236	7.76162	1
51703	242447_at	285382	C3orf70	chromosome 3 open reading frame 70	NM_001025266	7.83902e-06	0.36698	0.725772	-1.37784	ER+PR+ down vs ER-PR-	12.3818	47.214	49.5714	1
19150	209735_at	9429	ABCG2	ATP binding cassette subfamily G member 2 (Junior blood group)	NM_001257386 /// NM_004827 /// XM_005263354 /// XM_005263355 /// XM_005263356 /// XM_01	4.21003e-05	0.371997	1.19665	1.19665	ER+PR+ up vs ER-PR-	10.2304	12.5006	15.8848	1
14943	205489_at	1428	CRYM	crystallin mu	NM_001014444 /// NM_001888 /// XM_011545740	1.22664e-05	0.378567	1.08691	1.08691	ER+PR+ up vs ER-PR-	11.791	3.19193	3.51921	1
48190	238934_at	105373754	LOC105373754	uncharacterized LOC105373754	XR_923600 /// XR_932850	6.79253e-05	0.384523	0.795023	-1.25783	ER+PR+ down vs ER-PR-	9.65025	20.2997	27.346	1
40135	230874_at	120103	SLC36A4	solute carrier family 36 (proton/amino acid symporter), member 4	NM_001286139 /// NM_152313 /// XM_005273758 /// XM_006718762 /// XM_006718763	3.85607e-07	0.386601	0.891113	-1.12219	ER+PR+ down vs ER-PR-	16.7203	8.96283	6.96856	1
31366	222079_at	2078	ERG	v-ets avian erythroblastosis virus E26 oncogene homolog	NM_001136154 /// NM_001136155 /// NM_001243428 /// NM_001243429 /// NM_001243432 /// NM	5.74496e-05	0.396573	0.960875	-1.04072	ER+PR+ down vs ER-PR-	9.85184	0.660432	0.871473	1
27917	218625_at	51299	NRN1	neuritin 1	NM_001278710 /// NM_001278711 /// NM_016588 /// XM_006715106 /// XM_006715107	2.82564e-05	0.402947	0.706962	-1.4145	ER+PR+ down vs ER-PR-	10.7246	55.7782	67.6124	1
24151	214849_at	222658	KCTD20	potassium channel tetramerization domain containing 20	NM_001286579 /// NM_001286580 /// NM_173562 /// NR_104480 /// NR_104481 /// XM_00524894	8.35818e-08	0.431784	0.94104	-1.06265	ER+PR+ down vs ER-PR-	19.1884	3.47251	2.35259	1
15205	205751_at	6456	SH3GL2	SH3-domain GRB2-like 2	NM_003026 /// XM_005251549 /// XM_011518005	2.49296e-05	0.43925	0.880656	-1.13552	ER+PR+ down vs ER-PR-	10.8819	8.89981	10.6321	1
3626	1557402_at	7745	ZKSCAN8	zinc finger with KRAB and SCAN domains 8	NM_001278119 /// NM_001278121 /// NM_001278122 /// NM_006298 /// XM_011514870 /// XM_01	6.74428e-05	0.440938	1.067	1.067	ER+PR+ up vs ER-PR-	9.65879	2.0725	2.78943	1
45853	236597_at	133688	UGT3A1	UDP glycosyltransferase 3 family, polypeptide A1	NM_001171873 /// NM_152404 /// XM_005248243 /// XM_006714441 /// XM_011513956 /// XM_01	5.41274e-05	0.472655	1.03383	1.03383	ER+PR+ up vs ER-PR-	9.92394	0.645881	0.846081	1
5115	1560002_at	---	---	---	---	9.15981e-05	0.490306	0.935498	-1.06895	ER+PR+ down vs ER-PR-	9.29448	2.63473	3.68515	1
15058	205604_at	3235	HOXD9	homeobox D9	NM_014213	0.000132774	0.493176	0.864688	-1.15649	ER+PR+ down vs ER-PR-	8.85995	12.1013	17.7559	1
16388	206935_at	5100	PCDH8	protocadherin 8	NM_002590 /// NM_032949	7.19086e-06	0.494441	1.15663	1.15663	ER+PR+ up vs ER-PR-	12.4972	17.2	17.8921	1
44713	235457_at	84441	MAML2	mastermind-like transcriptional coactivator 2	NM_032427 /// XM_011543023 /// XM_011543024 /// XM_011543025	1.67059e-05	0.501937	0.899337	-1.11193	ER+PR+ down vs ER-PR-	11.3911	8.6324	9.85166	1
8938	1568904_at	105371708	LOC105371708	uncharacterized LOC105371708	XR_918276 /// XR_934636	1.76434e-05	0.507327	0.9286	-1.07689	ER+PR+ down vs ER-PR-	11.321	4.28999	4.92622	1
28509	219218_at	57597	BAHCC1	BAH domain and coiled-coil containing 1	NM_001080519 /// NM_001291324 /// NM_024696 /// XM_006721989 /// XM_011525061 /// XM_01	9.82654e-07	0.51085	1.06312	1.06312	ER+PR+ up vs ER-PR-	15.3018	4.02569	3.42011	1
1285	1554027_a_at	8671	SLC4A4	solute carrier family 4 (sodium bicarbonate cotransporter), member 4	NM_001098484 /// NM_001134742 /// NM_003759 /// XM_011532390	1.45233e-10	0.517306	0.908163	-1.10112	ER+PR+ down vs ER-PR-	31.7756	21.3553	8.73684	1
46691	237435_at	---	---	---	---	1.55729e-07	0.517662	1.01804	1.01804	ER+PR+ up vs ER-PR-	18.1608	0.421213	0.301515	1
12944	203490_at	2000	ELF4	E74-like factor 4 (ets domain transcription factor)	NM_001127197 /// NM_001421 /// XM_005262389 /// XM_011531307 /// XM_011531308	4.26671e-05	0.529585	1.13367	1.13367	ER+PR+ up vs ER-PR-	10.214	12.3565	15.7269	1
14480	205026_at	6777	STAT5B	signal transducer and activator of transcription 5B	NM_012448 /// XM_005257625 /// XM_005257626	1.84757e-05	0.535158	1.04337	1.04337	ER+PR+ up vs ER-PR-	11.262	1.60319	1.85059	1
28070	218779_x_at	54869	EPS8L1	EPS8-like 1	NM_017729 /// NM_133180 /// NM_139204 /// XM_005259020 /// XM_011527050 /// XM_01152705	1.46431e-05	0.548313	0.887217	-1.12712	ER+PR+ down vs ER-PR-	11.561	13.9604	15.6981	1
30820	221530_s_at	79365	BHLHE41	basic helix-loop-helix family, member e41	NM_030762	6.82572e-05	0.551149	1.25868	1.25868	ER+PR+ up vs ER-PR-	9.6444	43.6644	58.8567	1
35452	226189_at	3696	ITGB8	integrin beta 8	NM_002214 /// XM_011515392 /// XM_011515393 /// XM_011515394 /// XM_011515395 /// XM_01	3.48192e-06	0.552856	0.879192	-1.13741	ER+PR+ down vs ER-PR-	13.4868	19.2898	18.5935	1
12001	202546_at	8673	VAMP8	vesicle associated membrane protein 8	NM_003761	8.8581e-05	0.556351	1.14555	1.14555	ER+PR+ up vs ER-PR-	9.33407	15.1367	21.0815	1
17053	207605_x_at	51351	ZNF117	zinc finger protein 117	NM_015852	4.63409e-06	0.55971	1.12794	1.12794	ER+PR+ up vs ER-PR-	13.0924	16.9532	16.8335	1
47097	237841_at	---	---	---	---	2.82066e-05	0.561385	0.966863	-1.03427	ER+PR+ down vs ER-PR-	10.7268	1.09766	1.33027	1
31937	222651_s_at	7227	TRPS1	trichorhinophalangeal syndrome I	NM_001282902 /// NM_001282903 /// NM_014112 /// XM_005251049 /// XM_006716625 /// XM_01	8.39261e-05	0.562474	1.16486	1.16486	ER+PR+ up vs ER-PR-	9.39802	19.8329	27.4343	1
54617	91826_at	54869	EPS8L1	EPS8-like 1	NM_017729 /// NM_133180 /// NM_139204 /// XM_005259020 /// XM_011527050 /// XM_01152705	1.91042e-06	0.574251	0.890686	-1.12273	ER+PR+ down vs ER-PR-	14.3336	18.504	16.7824	1
17508	208072_s_at	8527	DGKD	diacylglycerol kinase, delta 130kDa	NM_003648 /// NM_152879 /// XM_005246107 /// XM_005246108 /// XM_005246110 /// XM_01151	3.42351e-05	0.581755	0.933483	-1.07126	ER+PR+ down vs ER-PR-	10.4855	4.97918	6.17321	1
27794	218502_s_at	7227	TRPS1	trichorhinophalangeal syndrome I	NM_001282902 /// NM_001282903 /// NM_014112 /// XM_005251049 /// XM_006716625 /// XM_01	0.00011383	0.587258	1.18504	1.18504	ER+PR+ up vs ER-PR-	9.03918	26.8932	38.6774	1
14339	204885_s_at	10232	MSLN	mesothelin	NM_001177355 /// NM_005823 /// NM_013404 /// XM_005255034 /// XM_006720837 /// XM_01152	3.28932e-05	0.591144	1.1937	1.1937	ER+PR+ up vs ER-PR-	10.5351	34.8123	42.9572	1
4262	1558523_at	79632	FAM184A	family with sequence similarity 184, member A	NM_001100411 /// NM_001288576 /// NM_024581	0.000130861	0.604361	0.938273	-1.06579	ER+PR+ down vs ER-PR-	8.87679	4.08358	5.98038	1
36408	227146_at	169714	QSOX2	quiescin Q6 sulfhydryl oxidase 2	NM_181701	2.78893e-05	0.619923	1.0678	1.0678	ER+PR+ up vs ER-PR-	10.741	5.71821	6.92086	1
38661	229400_at	3236	HOXD10	homeobox D10	NM_002148	4.9235e-06	0.624911	1.16055	1.16055	ER+PR+ up vs ER-PR-	13.0096	36.7225	36.6955	1
29886	220595_at	29951	PDZRN4	PDZ domain containing ring finger 4	NM_001164595 /// NM_013377 /// XR_944528	1.74329e-05	0.639232	1.12644	1.12644	ER+PR+ up vs ER-PR-	11.3364	22.2631	25.5301	1
45564	236308_at	222008	VSTM2A	V-set and transmembrane domain containing 2A	NM_001301009 /// NM_182546 /// XM_006715665 /// XM_006715666 /// XM_011515196 /// XM_01	3.86722e-08	0.652652	0.948891	-1.05386	ER+PR+ down vs ER-PR-	20.507	8.48359	5.37801	1
14801	205347_s_at	11013	TMSB15A	thymosin beta 15a	NM_021992	0.000116409	0.655561	0.803276	-1.2449	ER+PR+ down vs ER-PR-	9.01302	66.1936	95.4749	1
16823	207373_at	3236	HOXD10	homeobox D10	NM_002148	1.74819e-07	0.656428	1.10674	1.10674	ER+PR+ up vs ER-PR-	17.9734	28.4453	20.5742	1
34450	225186_at	65059	RAPH1	Ras association (RalGDS/AF-6) and pleckstrin homology domains 1	NM_025252 /// NM_203365 /// NM_213589 /// XM_005246777 /// XM_005246779 /// XM_00671269	2.23776e-06	0.659295	1.07069	1.07069	ER+PR+ up vs ER-PR-	14.108	10.3119	9.50202	1
27145	217853_at	64759	TNS3	tensin 3	NM_022748 /// XM_011515476 /// XM_011515477 /// XM_011515478 /// XM_011515479 /// XM_01	0.000108954	0.663451	0.943793	-1.05955	ER+PR+ down vs ER-PR-	9.0904	4.89254	6.99672	1
29727	220436_at	643827	CNTNAP3P2	contactin associated protein-like 3 pseudogene 2	NM_001012280 /// NR_111893	0.00012167	0.663581	1.07498	1.07498	ER+PR+ up vs ER-PR-	8.96147	7.54026	10.9383	1
5337	1560407_at	4139	MARK1	MAP/microtubule affinity-regulating kinase 1	NM_001286124 /// NM_001286126 /// NM_001286128 /// NM_001286129 /// NM_018650 /// XM_00	1.91345e-07	0.664631	1.03982	1.03982	ER+PR+ up vs ER-PR-	17.8278	4.40387	3.2113	1
30953	221665_s_at	54869	EPS8L1	EPS8-like 1	NM_017729 /// NM_133180 /// NM_139204 /// XM_005259020 /// XM_011527050 /// XM_01152705	3.47312e-06	0.673917	0.920151	-1.08678	ER+PR+ down vs ER-PR-	13.4903	16.0719	15.4877	1
12907	203453_at	6337	SCNN1A	sodium channel, non voltage gated 1 alpha subunit	NM_001038 /// NM_001159575 /// NM_001159576	1.10086e-07	0.684669	1.10277	1.10277	ER+PR+ up vs ER-PR-	18.7296	33.1069	22.9791	1
30975	221687_s_at	89853	MVB12B	multivesicular body subunit 12B	NM_001011703 /// NM_033446 /// XM_005252297 /// XM_011519175 /// XM_011519176 /// XM_01	0.000137283	0.703152	1.03144	1.03144	ER+PR+ up vs ER-PR-	8.82125	1.77356	2.61372	1
34453	225189_s_at	65059	RAPH1	Ras association (RalGDS/AF-6) and pleckstrin homology domains 1	NM_025252 /// NM_203365 /// NM_213589 /// XM_005246777 /// XM_005246779 /// XM_00671269	2.74474e-05	0.705001	1.06293	1.06293	ER+PR+ up vs ER-PR-	10.761	8.52057	10.2934	1
48468	239212_at	84946	LTV1	LTV1 ribosome biogenesis factor	NM_032860	9.54274e-05	0.708789	1.03921	1.03921	ER+PR+ up vs ER-PR-	9.24615	2.98752	4.20042	1
6418	1562102_at	---	---	---	---	8.38055e-06	0.715602	0.959689	-1.042	ER+PR+ down vs ER-PR-	12.2928	4.77821	5.05309	1
3757	1557598_at	101927870	LOC101927870	uncharacterized LOC101927870	NR_110141	0.00011072	0.718885	0.942605	-1.06089	ER+PR+ down vs ER-PR-	9.07158	7.45547	10.684	1
29625	220334_at	26575	RGS17	regulator of G-protein signaling 17	NM_012419 /// XM_011535752 /// XM_011535753 /// XM_011535754	0.000106918	0.719251	0.942016	-1.06155	ER+PR+ down vs ER-PR-	9.1125	7.6692	10.941	1
30943	221655_x_at	54869	EPS8L1	EPS8-like 1	NM_017729 /// NM_133180 /// NM_139204 /// XM_005259020 /// XM_011527050 /// XM_01152705	2.40423e-05	0.728554	0.942004	-1.06157	ER+PR+ down vs ER-PR-	10.9276	9.87188	11.7441	1
14056	204602_at	22943	DKK1	dickkopf WNT signaling pathway inhibitor 1	NM_012242	9.6258e-05	0.734245	0.906705	-1.10289	ER+PR+ down vs ER-PR-	9.23594	23.4321	32.9817	1
32914	223631_s_at	64073	C19orf33	chromosome 19 open reading frame 33	NM_022125 /// NM_033520	2.56161e-05	0.741901	0.90364	-1.10664	ER+PR+ down vs ER-PR-	10.8477	31.3033	37.5142	1
16570	207117_at	51351	ZNF117	zinc finger protein 117	NM_015852	1.25313e-10	0.742615	0.9573	-1.0446	ER+PR+ down vs ER-PR-	32.119	17.2913	6.99855	1
44820	235564_at	51351	ZNF117	zinc finger protein 117	NM_015852	3.93369e-05	0.744067	1.06746	1.06746	ER+PR+ up vs ER-PR-	10.3139	12.5736	15.8482	1
32070	222784_at	64093	SMOC1	SPARC related modular calcium binding 1	NM_001034852 /// NM_022137 /// XM_005267995 /// XM_005267996	6.075e-12	0.746943	1.02342	1.02342	ER+PR+ up vs ER-PR-	39.7668	6.24214	2.04059	1
15232	205778_at	5650	KLK7	kallikrein related peptidase 7	NM_001207053 /// NM_001243126 /// NM_005046 /// NM_139277	2.24793e-05	0.751763	0.872194	-1.14653	ER+PR+ down vs ER-PR-	11.0125	62.7501	74.0748	1
21862	212550_at	6777	STAT5B	signal transducer and activator of transcription 5B	NM_012448 /// XM_005257625 /// XM_005257626	2.23474e-05	0.754012	0.976142	-1.02444	ER+PR+ down vs ER-PR-	11.02	1.99531	2.35382	1
62	1552319_a_at	11202	KLK8	kallikrein related peptidase 8	NM_001281431 /// NM_007196 /// NM_144505 /// NM_144506 /// NM_144507 /// NR_104008	1.23779e-06	0.770289	1.08163	1.08163	ER+PR+ up vs ER-PR-	14.962	32.9481	28.6276	1
35392	226129_at	286077	FAM83H	family with sequence similarity 83, member H	NM_198488 /// XM_005250887 /// XM_005250888 /// XM_005250889 /// XM_006725087 /// XM_00	2.434e-05	0.775699	1.07648	1.07648	ER+PR+ up vs ER-PR-	10.9121	22.2613	26.5208	1
39193	229932_at	---	---	---	---	5.00458e-05	0.802011	0.978008	-1.02249	ER+PR+ down vs ER-PR-	10.0192	2.40381	3.11898	1
41537	232276_at	266722	HS6ST3	heparan sulfate 6-O-sulfotransferase 3	NM_153456 /// XM_011521071 /// XM_011521072 /// XM_011521073 /// XM_011521074 /// XM_01	9.07528e-05	0.808588	1.03106	1.03106	ER+PR+ up vs ER-PR-	9.30543	4.5259	6.32284	1
44907	235651_at	55001	TTC22	tetratricopeptide repeat domain 22	NM_001114108 /// NM_017904 /// XM_011541671	8.40171e-05	0.811476	1.07107	1.07107	ER+PR+ up vs ER-PR-	9.39673	23.7505	32.8579	1
4289	1558577_at	148709	LOC148709	actin pseudogene	NR_002929	7.5899e-06	0.812858	0.986196	-1.014	ER+PR+ down vs ER-PR-	12.4249	1.30672	1.3672	1
38057	228796_at	131034	CPNE4	copine IV	NM_001289112 /// NM_130808 /// NM_153429 /// XM_011512403 /// XM_011512404 /// XM_01151	1.74204e-05	0.813962	1.06986	1.06986	ER+PR+ up vs ER-PR-	11.3373	28.4831	32.6602	1
17967	208542_x_at	7757	ZNF208	zinc finger protein 208	NM_007153	2.42414e-05	0.815669	1.0161	1.0161	ER+PR+ up vs ER-PR-	10.9172	1.56419	1.86261	1
171	1552490_at	246269	LACE1	lactation elevated 1	NM_145315 /// XM_005266885 /// XM_011535657 /// XM_011535658 /// XM_011535659 /// XM_01	9.46279e-05	0.820067	0.976837	-1.02371	ER+PR+ down vs ER-PR-	9.25607	2.99766	4.21016	1
47925	238669_at	5742	PTGS1	prostaglandin-endoperoxide synthase 1 (prostaglandin G/H synthase and cyclooxygenase)	NM_000962 /// NM_001271164 /// NM_001271165 /// NM_001271166 /// NM_001271367 /// NM_00	7.95406e-05	0.826728	1.06491	1.06491	ER+PR+ up vs ER-PR-	9.46177	23.8261	32.7358	1
27327	218035_s_at	54502	RBM47	RNA binding motif protein 47	NM_001098634 /// NM_019027 /// XM_005248103 /// XM_005248107 /// XM_005248108 /// XM_00	0.000135719	0.838226	0.941342	-1.06231	ER+PR+ down vs ER-PR-	8.83452	23.631	34.7731	1
22421	213111_at	200576	PIKFYVE	phosphoinositide kinase, FYVE finger containing	NM_001002881 /// NM_001178000 /// NM_015040 /// NM_152671 /// XM_011510778 /// XM_01151	6.22758e-05	0.838327	1.02136	1.02136	ER+PR+ up vs ER-PR-	9.75455	3.19334	4.2558	1
16199	206746_at	631	BFSP1	beaded filament structural protein 1, filensin	NM_001161705 /// NM_001195 /// NM_001278606 /// NM_001278607 /// NM_001278608 /// XM_01	0.000104604	0.839508	1.02481	1.02481	ER+PR+ up vs ER-PR-	9.13816	4.08204	5.80713	1
48103	238847_at	3236	HOXD10	homeobox D10	NM_002148	3.57356e-08	0.839723	1.04501	1.04501	ER+PR+ up vs ER-PR-	20.645	29.8465	18.7941	1
32840	223557_s_at	23671	TMEFF2	transmembrane protein with EGF-like and two follistatin-like domains 2	NM_001305134 /// NM_001305145 /// NM_016192 /// XM_005246437 /// XM_011510890	7.39463e-05	0.840071	0.975648	-1.02496	ER+PR+ down vs ER-PR-	9.54866	4.3483	5.91998	1
51708	242452_at	---	---	---	---	0.00010974	0.843585	0.959374	-1.04235	ER+PR+ down vs ER-PR-	9.08199	12.2442	17.5264	1
4727	1559316_at	105374676	LOC105374676	uncharacterized LOC105374676	XR_925824 /// XR_925825 /// XR_925826 /// XR_925827 /// XR_925828 /// XR_925829 /// XR_	4.10646e-07	0.846545	1.0438	1.0438	ER+PR+ up vs ER-PR-	16.6228	24.8843	19.4609	1
23941	214636_at	797	CALCB	calcitonin-related polypeptide beta	NM_000728	6.59658e-06	0.856178	1.01994	1.01994	ER+PR+ up vs ER-PR-	12.613	4.56782	4.70797	1
37328	228067_at	343990	KIAA1211L	KIAA1211-like	NM_207362 /// XM_005263923 /// XM_005263924 /// XM_005263926 /// XM_011511093 /// XM_01	1.7538e-06	0.859435	1.02075	1.02075	ER+PR+ up vs ER-PR-	14.4564	5.93078	5.33329	1
14187	204733_at	5653	KLK6	kallikrein related peptidase 6	NM_001012964 /// NM_001012965 /// NM_001012966 /// NM_002774	0.0001089	0.867835	0.937749	-1.06638	ER+PR+ down vs ER-PR-	9.09098	41.3884	59.185	1
14681	205227_at	3556	IL1RAP	interleukin 1 receptor accessory protein	NM_001167928 /// NM_001167929 /// NM_001167930 /// NM_001167931 /// NM_002182 /// NM_13	1.273e-05	0.870396	0.964552	-1.03675	ER+PR+ down vs ER-PR-	11.7427	17.5369	19.4146	1
32069	222783_s_at	64093	SMOC1	SPARC related modular calcium binding 1	NM_001034852 /// NM_022137 /// XM_005267995 /// XM_005267996	1.69239e-21	0.873006	1.01325	1.01325	ER+PR+ up vs ER-PR-	150.856	31.2218	2.69053	1
35702	226439_s_at	26960	NBEA	neurobeachin	NM_001204197 /// NM_015678 /// XM_005266346 /// XM_005266347 /// XM_005266348 /// XM_00	0.000134849	0.882529	0.95618	-1.04583	ER+PR+ down vs ER-PR-	8.84197	24.8169	36.4872	1
12372	202916_s_at	9917	FAM20B	family with sequence similarity 20, member B	NM_014864 /// XM_011510224 /// XM_011510225 /// XM_011510226	4.41904e-05	0.892093	0.988376	-1.01176	ER+PR+ down vs ER-PR-	10.171	2.30614	2.94757	1
46067	236811_at	63946	DMRTC2	DMRT-like family C2	NM_001040283 /// NM_033052 /// XM_005259146 /// XM_005259148 /// XM_011527212 /// XM_01	1.2987e-06	0.895812	0.994369	-1.00566	ER+PR+ down vs ER-PR-	14.8918	0.84516	0.737795	1
23263	213957_s_at	9857	CEP350	centrosomal protein 350kDa	NM_014810 /// XM_005245638 /// XM_011510191 /// XM_011510192 /// XM_011510193 /// XM_01	5.57907e-05	0.905286	0.990826	-1.00926	ER+PR+ down vs ER-PR-	9.88728	1.81055	2.38055	1
24112	214809_at	100294145	LOC100294145	uncharacterized LOC100294145	NR_037177 /// NR_037178	4.53543e-05	0.907952	0.992998	-1.00705	ER+PR+ down vs ER-PR-	10.1392	1.1431	1.46563	1
48637	239381_at	5650	KLK7	kallikrein related peptidase 7	NM_001207053 /// NM_001243126 /// NM_005046 /// NM_139277	6.49797e-07	0.909694	0.953324	-1.04896	ER+PR+ down vs ER-PR-	15.9208	86.3116	70.4772	1
43526	234269_at	---	---	---	---	1.05378e-06	0.914523	0.995786	-1.00423	ER+PR+ down vs ER-PR-	15.1985	0.718162	0.614277	1
21750	212438_at	11017	SNRNP27	small nuclear ribonucleoprotein, U4/U6.U5 27kDa subunit	NM_006857 /// NR_037862	5.329e-05	0.916016	1.01067	1.01067	ER+PR+ up vs ER-PR-	9.94285	3.07591	4.02166	1
18792	209372_x_at	7280 /// 347733	TUBB2A /// TUBB2B	tubulin, beta 2A class IIa /// tubulin, beta 2B class IIb	NM_001069 /// NM_001310315 /// NM_178012 /// XM_011514571	8.09715e-05	0.922405	1.01509	1.01509	ER+PR+ up vs ER-PR-	9.44057	6.81669	9.38683	1
23909	214604_at	3237	HOXD11	homeobox D11	NM_021192	1.1762e-07	0.924838	0.979575	-1.02085	ER+PR+ down vs ER-PR-	18.6203	27.197	18.9879	1
10317	200862_at	1718	DHCR24	24-dehydrocholesterol reductase	NM_014762	2.27286e-05	0.938402	1.01882	1.01882	ER+PR+ up vs ER-PR-	10.9986	19.541	23.0969	1
21350	212037_at	5411	PNN	pinin, desmosome associated protein	NM_002687	0.000131751	0.945087	1.00965	1.00965	ER+PR+ up vs ER-PR-	8.86893	5.26734	7.72082	1
22474	213165_at	9857	CEP350	centrosomal protein 350kDa	NM_014810 /// XM_005245638 /// XM_011510191 /// XM_011510192 /// XM_011510193 /// XM_01	0.000113952	0.972096	0.996753	-1.00326	ER+PR+ down vs ER-PR-	9.03793	2.3851	3.43068	1
22640	213332_at	60676	PAPPA2	pappalysin 2	NM_020318 /// NM_021936 /// XM_005245422 /// XM_011509857 /// XM_011509858 /// XM_01150	1.26196e-05	0.977336	0.991615	-1.00846	ER+PR+ down vs ER-PR-	11.754	31.527	34.8691	1
29127	219836_at	79413	ZBED2	zinc finger, BED-type containing 2	NM_024508	3.03951e-05	0.980494	0.990289	-1.00981	ER+PR+ down vs ER-PR-	10.6334	51.7159	63.2256	1
48744	239488_at	151742	PPM1L	protein phosphatase, Mg2+/Mn2+ dependent, 1L	NM_139245 /// XM_006713507 /// XM_011512440 /// XM_011512441	4.30728e-06	0.989956	0.999095	-1.00091	ER+PR+ down vs ER-PR-	13.1928	2.08576	2.05528	1
39378	230117_at	222008	VSTM2A	V-set and transmembrane domain containing 2A	NM_001301009 /// NM_182546 /// XM_006715665 /// XM_006715666 /// XM_011515196 /// XM_01	2.37779e-08	0.995649	1.00053	1.00053	ER+PR+ up vs ER-PR-	21.366	6.23817	3.79558	1

### Sheet: ER+PR- vs ER-PR-
			Differentially Expressed Genes between ER+PR- vs ER-PR- at 5% expression cutoff (p value<0.005)
Column #	Probeset ID	Entrez Gene	Gene Symbol	Gene Title	RefSeq Transcript ID	p-value(ER/PR -5%)	p-value(ER+PR- vs. ER-PR-)	Ratio(ER+PR- vs. ER-PR-)	Fold-Change(ER+PR- vs. ER-PR-)	Fold-Change(ER+PR- vs. ER-PR-) (Description)	F(ER/PR -5%)	SS(ER/PR -5%)	SS(Error)	F(Error)
16110	206657_s_at	4654	MYOD1	myogenic differentiation 1	NM_002478	2.55848e-05	2.84022e-06	0.587361	-1.70253	ER+PR- down vs ER-PR-	10.8492	3.61236	4.32848	1
14906	205452_at	9488	PIGB	phosphatidylinositol glycan anchor biosynthesis class B	NM_004855 /// XM_005254795 /// XM_011522235 /// XM_011522236 /// XM_011522237 /// XR_93	1.87154e-06	3.62251e-06	1.84957	1.84957	ER+PR- up vs ER-PR-	14.3631	6.56942	5.94597	1
5202	1560148_at	---	---	---	---	0.0001345	2.83663e-05	0.8289	-1.20642	ER+PR- down vs ER-PR-	8.84498	0.487367	0.716313	1
42666	233408_at	80243	PREX2	phosphatidylinositol-3,4,5-trisphosphate-dependent Rac exchange factor 2	NM_024870 /// NM_025170 /// XM_011517612	5.55687e-05	3.26196e-05	0.798372	-1.25255	ER+PR- down vs ER-PR-	9.89211	0.799874	1.05118	1
51821	242565_x_at	54059	YBEY	ybeY metallopeptidase (putative)	NM_001006114 /// NM_001314022 /// NM_001314023 /// NM_001314024 /// NM_001314025 /// NM	0.000113771	3.86052e-05	3.01427	3.01427	ER+PR- up vs ER-PR-	9.03978	17.9606	25.8289	1
47232	237976_at	---	---	---	---	0.000130198	9.72714e-05	0.868879	-1.15091	ER+PR- down vs ER-PR-	8.88269	0.327206	0.478873	1
28257	218966_at	55930	MYO5C	myosin VC	NM_018728 /// XM_011521781	1.89083e-05	0.000310368	2.01442	2.01442	ER+PR- up vs ER-PR-	11.2325	12.3613	14.3064	1
15145	205691_at	9143	SYNGR3	synaptogyrin 3	NM_004209	8.05489e-05	0.000415361	0.319467	-3.13021	ER+PR- down vs ER-PR-	9.44679	29.0226	39.9389	1
45672	236416_at	8874	ARHGEF7	Rho guanine nucleotide exchange factor 7	NM_001113511 /// NM_001113512 /// NM_001113513 /// NM_003899 /// NM_145735 /// XM_00525	6.64422e-05	0.000487081	0.879307	-1.13726	ER+PR- down vs ER-PR-	9.67672	0.388511	0.521937	1
44561	235305_s_at	55268	ECHDC2	enoyl-CoA hydratase domain containing 2	NM_001198961 /// NM_001198962 /// NM_018281 /// XM_005271002 /// XM_006710740 /// XM_01	5.74177e-05	0.000853176	1.98418	1.98418	ER+PR- up vs ER-PR-	9.85252	12.4543	16.4329	1
37650	228389_at	---	---	---	---	5.87227e-05	0.000921585	1.68952	1.68952	ER+PR- up vs ER-PR-	9.82537	7.38481	9.77089	1
27844	218552_at	55268	ECHDC2	enoyl-CoA hydratase domain containing 2	NM_001198961 /// NM_001198962 /// NM_018281 /// XM_005271002 /// XM_006710740 /// XM_01	3.22848e-06	0.00134285	1.82877	1.82877	ER+PR- up vs ER-PR-	13.592	14.5876	13.9522	1
38395	229134_at	81839	VANGL1	VANGL planar cell polarity protein 1	NM_001172411 /// NM_001172412 /// NM_138959	1.4804e-06	0.00227922	1.60852	1.60852	ER+PR- up vs ER-PR-	14.7012	10.9476	9.68079	1
14679	205225_at	2099	ESR1	estrogen receptor 1	NM_000125 /// NM_001122740 /// NM_001122741 /// NM_001122742 /// NM_001291230 /// NM_00	3.15898e-09	0.00290918	2.81069	2.81069	ER+PR- up vs ER-PR-	25.1673	93.6154	48.3564	1
28300	219009_at	60686	C14orf93	chromosome 14 open reading frame 93	NM_001130706 /// NM_001130708 /// NM_001282968 /// NM_001282969 /// NM_001282970 /// NM	4.58939e-05	0.00380714	1.25388	1.25388	ER+PR- up vs ER-PR-	10.1248	1.92321	2.46937	1
14681	205227_at	3556	IL1RAP	interleukin 1 receptor accessory protein	NM_001167928 /// NM_001167929 /// NM_001167930 /// NM_001167931 /// NM_002182 /// NM_13	1.273e-05	0.00800318	0.562047	-1.77921	ER+PR- down vs ER-PR-	11.7427	17.5369	19.4146	1
5016	1559813_at	105370475	LOC105370475	uncharacterized LOC105370475	XR_915574 /// XR_915575 /// XR_915576 /// XR_943817 /// XR_943818 /// XR_943819	0.000135837	0.0127956	0.902759	-1.10772	ER+PR- down vs ER-PR-	8.83351	0.477238	0.702337	1
10317	200862_at	1718	DHCR24	24-dehydrocholesterol reductase	NM_014762	2.27286e-05	0.0207741	1.71907	1.71907	ER+PR- up vs ER-PR-	10.9986	19.541	23.0969	1
40122	230861_at	26082 /// 105370751	DKFZP434L187 /// LOC105370751	uncharacterized LOC26082 /// uncharacterized LOC105370751	NR_026771 /// XR_916150 /// XR_916151 /// XR_932050 /// XR_932051 /// XR_952380 /// XR_	3.67741e-05	0.0212833	1.18478	1.18478	ER+PR- up vs ER-PR-	10.397	1.8247	2.28154	1
51813	242557_at	80862	ZNRD1-AS1	ZNRD1 antisense RNA 1	NR_026751	0.000132794	0.0215907	1.31524	1.31524	ER+PR- up vs ER-PR-	8.85978	4.08159	5.98894	1
11301	201846_s_at	23429	RYBP	RING1 and YY1 binding protein	NM_012234 /// XM_011548866 /// XM_011548867	1.18015e-05	0.027967	0.802675	-1.24583	ER+PR- down vs ER-PR-	11.8415	3.85875	4.23627	1
24151	214849_at	222658	KCTD20	potassium channel tetramerization domain containing 20	NM_001286579 /// NM_001286580 /// NM_173562 /// NR_104480 /// NR_104481 /// XM_00524894	8.35818e-08	0.0289369	0.849812	-1.17673	ER+PR- down vs ER-PR-	19.1884	3.47251	2.35259	1
28975	219684_at	64108	RTP4	receptor (chemosensory) transporter protein 4	NM_022147	6.50458e-05	0.0327674	2.21206	2.21206	ER+PR- up vs ER-PR-	9.70222	43.8681	58.7788	1
40135	230874_at	120103	SLC36A4	solute carrier family 36 (proton/amino acid symporter), member 4	NM_001286139 /// NM_152313 /// XM_005273758 /// XM_006718762 /// XM_006718763	3.85607e-07	0.0372422	0.766176	-1.30518	ER+PR- down vs ER-PR-	16.7203	8.96283	6.96856	1
19150	209735_at	9429	ABCG2	ATP binding cassette subfamily G member 2 (Junior blood group)	NM_001257386 /// NM_004827 /// XM_005263354 /// XM_005263355 /// XM_005263356 /// XM_01	4.21003e-05	0.0385929	1.49055	1.49055	ER+PR- up vs ER-PR-	10.2304	12.5006	15.8848	1
35915	226653_at	4139	MARK1	MAP/microtubule affinity-regulating kinase 1	NM_001286124 /// NM_001286126 /// NM_001286128 /// NM_001286129 /// NM_018650 /// XM_00	1.45873e-06	0.0432748	1.44256	1.44256	ER+PR- up vs ER-PR-	14.7226	15.9214	14.0586	1
7829	1565082_x_at	6714	SRC	SRC proto-oncogene, non-receptor tyrosine kinase	NM_005417 /// NM_198291 /// XM_011529013 /// XM_011529014	4.97012e-05	0.0591745	0.937447	-1.06673	ER+PR- down vs ER-PR-	10.0276	0.389313	0.504716	1
47929	238673_at	401474	SAMD12	sterile alpha motif domain containing 12	NM_001101676 /// NM_207506 /// NR_109794 /// XM_011517031 /// XM_011517032 /// XM_01151	0.000101716	0.0621123	1.46289	1.46289	ER+PR- up vs ER-PR-	9.17104	12.6471	17.9273	1
44820	235564_at	51351	ZNF117	zinc finger protein 117	NM_015852	3.93369e-05	0.0696596	1.41537	1.41537	ER+PR- up vs ER-PR-	10.3139	12.5736	15.8482	1
36706	227444_at	100131755	ARMCX4	armadillo repeat containing, X-linked 4	NM_001256155 /// NM_152583 /// NR_028407 /// NR_045861 /// NR_045862 /// NR_045863 ///	9.50165e-05	0.0738139	1.5601	1.5601	ER+PR- up vs ER-PR-	9.25124	19.0584	26.7811	1
17053	207605_x_at	51351	ZNF117	zinc finger protein 117	NM_015852	4.63409e-06	0.0757404	1.41932	1.41932	ER+PR- up vs ER-PR-	13.0924	16.9532	16.8335	1
14480	205026_at	6777	STAT5B	signal transducer and activator of transcription 5B	NM_012448 /// XM_005257625 /// XM_005257626	1.84757e-05	0.0789693	1.12165	1.12165	ER+PR- up vs ER-PR-	11.262	1.60319	1.85059	1
18792	209372_x_at	7280 /// 347733	TUBB2A /// TUBB2B	tubulin, beta 2A class IIa /// tubulin, beta 2B class IIb	NM_001069 /// NM_001310315 /// NM_178012 /// XM_011514571	8.09715e-05	0.0794191	0.772486	-1.29452	ER+PR- down vs ER-PR-	9.44057	6.81669	9.38683	1
39916	230655_at	---	---	---	---	7.14715e-05	0.0806371	1.45639	1.45639	ER+PR- up vs ER-PR-	9.58932	14.8107	20.0785	1
21350	212037_at	5411	PNN	pinin, desmosome associated protein	NM_002687	0.000131751	0.0997649	1.24503	1.24503	ER+PR- up vs ER-PR-	8.86893	5.26734	7.72082	1
44907	235651_at	55001	TTC22	tetratricopeptide repeat domain 22	NM_001114108 /// NM_017904 /// XM_011541671	8.40171e-05	0.100075	1.57097	1.57097	ER+PR- up vs ER-PR-	9.39673	23.7505	32.8579	1
50166	240910_at	---	---	---	---	3.07735e-06	0.100389	0.787428	-1.26996	ER+PR- down vs ER-PR-	13.659	9.68275	9.2156	1
27514	218222_x_at	405	ARNT	aryl hydrocarbon receptor nuclear translocator	NM_001197325 /// NM_001286035 /// NM_001286036 /// NM_001668 /// NM_178426 /// NM_17842	1.20672e-06	0.100411	0.888217	-1.12585	ER+PR- down vs ER-PR-	14.9992	2.61634	2.26761	1
33716	224448_s_at	84300	UQCC2	ubiquinol-cytochrome c reductase complex assembly factor 2	NM_032340	0.000128157	0.105369	1.2407	1.2407	ER+PR- up vs ER-PR-	8.90104	5.29551	7.7341	1
16570	207117_at	51351	ZNF117	zinc finger protein 117	NM_015852	1.25313e-10	0.113419	1.2219	1.2219	ER+PR- up vs ER-PR-	32.119	17.2913	6.99855	1
52758	243502_at	10052	GJC1	gap junction protein gamma 1	NM_001080383 /// NM_005497 /// XM_005256920 /// XM_005256921 /// XR_934346	1.09267e-08	0.124214	0.802724	-1.24576	ER+PR- down vs ER-PR-	22.7842	15.6659	8.93847	1
15031	205577_at	5837	PYGM	phosphorylase, glycogen, muscle	NM_001164716 /// NM_005609	3.37297e-05	0.136837	0.826687	-1.20965	ER+PR- down vs ER-PR-	10.504	5.79716	7.17473	1
22925	213618_at	116984	ARAP2	ArfGAP with RhoGAP domain, ankyrin repeat and PH domain 2	NM_015230 /// NM_139182 /// XM_005262642	9.76852e-09	0.153193	1.3328	1.3328	ER+PR- up vs ER-PR-	22.9933	31.4349	17.7728	1
39808	230547_at	3746	KCNC1	potassium channel, voltage gated Shaw related subfamily C, member 1	NM_001112741 /// NM_004976 /// XM_011520078 /// XM_011520079 /// XM_011520080 /// XM_01	3.97561e-05	0.156918	0.89847	-1.113	ER+PR- down vs ER-PR-	10.3008	1.99241	2.51449	1
41130	231869_at	57691	KIAA1586	KIAA1586	NM_001286274 /// NM_001286275 /// NM_001286276 /// NM_020931 /// XM_011514767 /// XR_92	3.33374e-06	0.16536	1.21468	1.21468	ER+PR- up vs ER-PR-	13.5473	9.01168	8.6476	1
8309	1566490_at	---	---	---	---	4.00793e-05	0.167545	1.06025	1.06025	ER+PR- up vs ER-PR-	10.2909	0.626063	0.790878	1
30820	221530_s_at	79365	BHLHE41	basic helix-loop-helix family, member e41	NM_030762	6.82572e-05	0.183779	1.62522	1.62522	ER+PR- up vs ER-PR-	9.6444	43.6644	58.8567	1
23675	214369_s_at	10235	RASGRP2	RAS guanyl releasing protein 2 (calcium and DAG-regulated)	NM_001098670 /// NM_001098671 /// NM_005825 /// NM_153819 /// XM_005273707 /// XM_01154	9.07583e-06	0.186397	0.786959	-1.27071	ER+PR- down vs ER-PR-	12.187	13.5927	14.4994	1
35666	226403_at	147798	TMC4	transmembrane channel like 4	NM_001145303 /// NM_144686 /// XM_011526486 /// XM_011547104 /// XM_011547512 /// XM_01	5.65163e-05	0.224485	1.30251	1.30251	ER+PR- up vs ER-PR-	9.87165	15.9104	20.9524	1
14339	204885_s_at	10232	MSLN	mesothelin	NM_001177355 /// NM_005823 /// NM_013404 /// XM_005255034 /// XM_006720837 /// XM_01152	3.28932e-05	0.225222	1.4591	1.4591	ER+PR- up vs ER-PR-	10.5351	34.8123	42.9572	1
13631	204177_s_at	27252	KLHL20	kelch-like family member 20	NM_014458 /// XM_005245093 /// XM_011509420 /// XR_921766 /// XR_921767	0.000118856	0.238256	0.901557	-1.10919	ER+PR- down vs ER-PR-	8.98875	2.36551	3.42113	1
34450	225186_at	65059	RAPH1	Ras association (RalGDS/AF-6) and pleckstrin homology domains 1	NM_025252 /// NM_203365 /// NM_213589 /// XM_005246777 /// XM_005246779 /// XM_00671269	2.23776e-06	0.242015	0.842561	-1.18686	ER+PR- down vs ER-PR-	14.108	10.3119	9.50202	1
39193	229932_at	---	---	---	---	5.00458e-05	0.246312	1.10213	1.10213	ER+PR- up vs ER-PR-	10.0192	2.40381	3.11898	1
51703	242447_at	285382	C3orf70	chromosome 3 open reading frame 70	NM_001025266	7.83902e-06	0.248967	0.680137	-1.47029	ER+PR- down vs ER-PR-	12.3818	47.214	49.5714	1
44818	235562_at	285382	C3orf70	chromosome 3 open reading frame 70	NM_001025266	1.05658e-09	0.26003	0.812799	-1.23032	ER+PR- down vs ER-PR-	27.3994	31.6754	15.0288	1
28070	218779_x_at	54869	EPS8L1	EPS8-like 1	NM_017729 /// NM_133180 /// NM_139204 /// XM_005259020 /// XM_011527050 /// XM_01152705	1.46431e-05	0.26013	0.809133	-1.23589	ER+PR- down vs ER-PR-	11.561	13.9604	15.6981	1
27145	217853_at	64759	TNS3	tensin 3	NM_022748 /// XM_011515476 /// XM_011515477 /// XM_011515478 /// XM_011515479 /// XM_01	0.000108954	0.260329	1.15181	1.15181	ER+PR- up vs ER-PR-	9.0904	4.89254	6.99672	1
27917	218625_at	51299	NRN1	neuritin 1	NM_001278710 /// NM_001278711 /// NM_016588 /// XM_006715106 /// XM_006715107	2.82564e-05	0.262764	0.64592	-1.54818	ER+PR- down vs ER-PR-	10.7246	55.7782	67.6124	1
30953	221665_s_at	54869	EPS8L1	EPS8-like 1	NM_017729 /// NM_133180 /// NM_139204 /// XM_005259020 /// XM_011527050 /// XM_01152705	3.47312e-06	0.274284	0.815351	-1.22647	ER+PR- down vs ER-PR-	13.4903	16.0719	15.4877	1
19405	209992_at	5208	PFKFB2	6-phosphofructo-2-kinase/fructose-2,6-biphosphatase 2	NM_001018053 /// NM_006212 /// XM_005273162 /// XM_006711381 /// XM_011509625 /// XM_01	1.57352e-05	0.274764	0.869572	-1.14999	ER+PR- down vs ER-PR-	11.4681	6.41663	7.27374	1
38037	228776_at	10052	GJC1	gap junction protein gamma 1	NM_001080383 /// NM_005497 /// XM_005256920 /// XM_005256921 /// XR_934346	5.18603e-05	0.283848	0.723448	-1.38227	ER+PR- down vs ER-PR-	9.97586	31.1209	40.5551	1
46691	237435_at	---	---	---	---	1.55729e-07	0.285736	1.02819	1.02819	ER+PR- up vs ER-PR-	18.1608	0.421213	0.301515	1
17885	208460_at	10052	GJC1	gap junction protein gamma 1	NM_001080383 /// NM_005497 /// XM_005256920 /// XM_005256921 /// XR_934346	1.10184e-05	0.292249	0.870106	-1.14929	ER+PR- down vs ER-PR-	11.9314	7.1236	7.76162	1
31366	222079_at	2078	ERG	v-ets avian erythroblastosis virus E26 oncogene homolog	NM_001136154 /// NM_001136155 /// NM_001243428 /// NM_001243429 /// NM_001243432 /// NM	5.74496e-05	0.3003	0.955193	-1.04691	ER+PR- down vs ER-PR-	9.85184	0.660432	0.871473	1
54617	91826_at	54869	EPS8L1	EPS8-like 1	NM_017729 /// NM_133180 /// NM_139204 /// XM_005259020 /// XM_011527050 /// XM_01152705	1.91042e-06	0.307945	0.820394	-1.21893	ER+PR- down vs ER-PR-	14.3336	18.504	16.7824	1
22474	213165_at	9857	CEP350	centrosomal protein 350kDa	NM_014810 /// XM_005245638 /// XM_011510191 /// XM_011510192 /// XM_011510193 /// XM_01	0.000113952	0.30963	0.914669	-1.09329	ER+PR- down vs ER-PR-	9.03793	2.3851	3.43068	1
12907	203453_at	6337	SCNN1A	sodium channel, non voltage gated 1 alpha subunit	NM_001038 /// NM_001159575 /// NM_001159576	1.10086e-07	0.312105	1.25815	1.25815	ER+PR- up vs ER-PR-	18.7296	33.1069	22.9791	1
12001	202546_at	8673	VAMP8	vesicle associated membrane protein 8	NM_003761	8.8581e-05	0.328644	1.23673	1.23673	ER+PR- up vs ER-PR-	9.33407	15.1367	21.0815	1
13979	204525_at	9678	PHF14	PHD finger protein 14	NM_001007157 /// NM_014660 /// NR_033435 /// NR_033436 /// XM_011515619 /// XM_01151562	3.55007e-05	0.33464	1.21378	1.21378	ER+PR- up vs ER-PR-	10.4405	14.435	17.9737	1
12372	202916_s_at	9917	FAM20B	family with sequence similarity 20, member B	NM_014864 /// XM_011510224 /// XM_011510225 /// XM_011510226	4.41904e-05	0.360569	0.928391	-1.07713	ER+PR- down vs ER-PR-	10.171	2.30614	2.94757	1
29765	220474_at	89874	SLC25A21	solute carrier family 25 (mitochondrial oxoadipate carrier), member 21	NM_001171170 /// NM_030631 /// XM_011537287 /// XM_011537288 /// XM_011537289	5.49622e-06	0.362776	1.08226	1.08226	ER+PR- up vs ER-PR-	12.8597	3.33116	3.3675	1
30943	221655_x_at	54869	EPS8L1	EPS8-like 1	NM_017729 /// NM_133180 /// NM_139204 /// XM_005259020 /// XM_011527050 /// XM_01152705	2.40423e-05	0.368933	0.864397	-1.15688	ER+PR- down vs ER-PR-	10.9276	9.87188	11.7441	1
37824	228563_at	10052	GJC1	gap junction protein gamma 1	NM_001080383 /// NM_005497 /// XM_005256920 /// XM_005256921 /// XR_934346	2.60545e-09	0.379877	0.88573	-1.12901	ER+PR- down vs ER-PR-	25.5509	16.7634	8.52903	1
30975	221687_s_at	89853	MVB12B	multivesicular body subunit 12B	NM_001011703 /// NM_033446 /// XM_005252297 /// XM_011519175 /// XM_011519176 /// XM_01	0.000137283	0.38741	1.06834	1.06834	ER+PR- up vs ER-PR-	8.82125	1.77356	2.61372	1
24112	214809_at	100294145	LOC100294145	uncharacterized LOC100294145	NR_037177 /// NR_037178	4.53543e-05	0.392764	1.05016	1.05016	ER+PR- up vs ER-PR-	10.1392	1.1431	1.46563	1
32914	223631_s_at	64073	C19orf33	chromosome 19 open reading frame 33	NM_022125 /// NM_033520	2.56161e-05	0.406548	0.786308	-1.27177	ER+PR- down vs ER-PR-	10.8477	31.3033	37.5142	1
23263	213957_s_at	9857	CEP350	centrosomal protein 350kDa	NM_014810 /// XM_005245638 /// XM_011510191 /// XM_011510192 /// XM_011510193 /// XM_01	5.57907e-05	0.408377	0.941461	-1.06218	ER+PR- down vs ER-PR-	9.88728	1.81055	2.38055	1
21750	212438_at	11017	SNRNP27	small nuclear ribonucleoprotein, U4/U6.U5 27kDa subunit	NM_006857 /// NR_037862	5.329e-05	0.421969	0.926692	-1.07911	ER+PR- down vs ER-PR-	9.94285	3.07591	4.02166	1
6418	1562102_at	---	---	---	---	8.38055e-06	0.441933	0.921557	-1.08512	ER+PR- down vs ER-PR-	12.2928	4.77821	5.05309	1
3626	1557402_at	7745	ZKSCAN8	zinc finger with KRAB and SCAN domains 8	NM_001278119 /// NM_001278121 /// NM_001278122 /// NM_006298 /// XM_011514870 /// XM_01	6.74428e-05	0.451252	1.06126	1.06126	ER+PR- up vs ER-PR-	9.65879	2.0725	2.78943	1
37328	228067_at	343990	KIAA1211L	KIAA1211-like	NM_207362 /// XM_005263923 /// XM_005263924 /// XM_005263926 /// XM_011511093 /// XM_01	1.7538e-06	0.46159	0.922812	-1.08364	ER+PR- down vs ER-PR-	14.4564	5.93078	5.33329	1
48744	239488_at	151742	PPM1L	protein phosphatase, Mg2+/Mn2+ dependent, 1L	NM_139245 /// XM_006713507 /// XM_011512440 /// XM_011512441	4.30728e-06	0.462551	0.951458	-1.05102	ER+PR- down vs ER-PR-	13.1928	2.08576	2.05528	1
28509	219218_at	57597	BAHCC1	BAH domain and coiled-coil containing 1	NM_001080519 /// NM_001291324 /// NM_024696 /// XM_006721989 /// XM_011525061 /// XM_01	9.82654e-07	0.463526	0.93796	-1.06614	ER+PR- down vs ER-PR-	15.3018	4.02569	3.42011	1
44713	235457_at	84441	MAML2	mastermind-like transcriptional coactivator 2	NM_032427 /// XM_011543023 /// XM_011543024 /// XM_011543025	1.67059e-05	0.467642	0.897899	-1.11371	ER+PR- down vs ER-PR-	11.3911	8.6324	9.85166	1
14943	205489_at	1428	CRYM	crystallin mu	NM_001014444 /// NM_001888 /// XM_011545740	1.22664e-05	0.479252	1.0647	1.0647	ER+PR- up vs ER-PR-	11.791	3.19193	3.51921	1
14056	204602_at	22943	DKK1	dickkopf WNT signaling pathway inhibitor 1	NM_012242	9.6258e-05	0.487124	0.828223	-1.2074	ER+PR- down vs ER-PR-	9.23594	23.4321	32.9817	1
45853	236597_at	133688	UGT3A1	UDP glycosyltransferase 3 family, polypeptide A1	NM_001171873 /// NM_152404 /// XM_005248243 /// XM_006714441 /// XM_011513956 /// XM_01	5.41274e-05	0.491742	0.970576	-1.03032	ER+PR- down vs ER-PR-	9.92394	0.645881	0.846081	1
48468	239212_at	84946	LTV1	LTV1 ribosome biogenesis factor	NM_032860	9.54274e-05	0.495805	1.06814	1.06814	ER+PR- up vs ER-PR-	9.24615	2.98752	4.20042	1
16199	206746_at	631	BFSP1	beaded filament structural protein 1, filensin	NM_001161705 /// NM_001195 /// NM_001278606 /// NM_001278607 /// NM_001278608 /// XM_01	0.000104604	0.496876	0.9256	-1.08038	ER+PR- down vs ER-PR-	9.13816	4.08204	5.80713	1
34453	225189_s_at	65059	RAPH1	Ras association (RalGDS/AF-6) and pleckstrin homology domains 1	NM_025252 /// NM_203365 /// NM_213589 /// XM_005246777 /// XM_005246779 /// XM_00671269	2.74474e-05	0.509582	0.904931	-1.10506	ER+PR- down vs ER-PR-	10.761	8.52057	10.2934	1
41537	232276_at	266722	HS6ST3	heparan sulfate 6-O-sulfotransferase 3	NM_153456 /// XM_011521071 /// XM_011521072 /// XM_011521073 /// XM_011521074 /// XM_01	9.07528e-05	0.517849	1.07979	1.07979	ER+PR- up vs ER-PR-	9.30543	4.5259	6.32284	1
48637	239381_at	5650	KLK7	kallikrein related peptidase 7	NM_001207053 /// NM_001243126 /// NM_005046 /// NM_139277	6.49797e-07	0.519237	1.29101	1.29101	ER+PR- up vs ER-PR-	15.9208	86.3116	70.4772	1
31937	222651_s_at	7227	TRPS1	trichorhinophalangeal syndrome I	NM_001282902 /// NM_001282903 /// NM_014112 /// XM_005251049 /// XM_006716625 /// XM_01	8.39261e-05	0.521236	1.17187	1.17187	ER+PR- up vs ER-PR-	9.39802	19.8329	27.4343	1
27794	218502_s_at	7227	TRPS1	trichorhinophalangeal syndrome I	NM_001282902 /// NM_001282903 /// NM_014112 /// XM_005251049 /// XM_006716625 /// XM_01	0.00011383	0.536874	1.19873	1.19873	ER+PR- up vs ER-PR-	9.03918	26.8932	38.6774	1
15205	205751_at	6456	SH3GL2	SH3-domain GRB2-like 2	NM_003026 /// XM_005251549 /// XM_011518005	2.49296e-05	0.540585	0.91013	-1.09874	ER+PR- down vs ER-PR-	10.8819	8.89981	10.6321	1
23941	214636_at	797	CALCB	calcitonin-related polypeptide beta	NM_000728	6.59658e-06	0.554185	0.941236	-1.06243	ER+PR- down vs ER-PR-	12.613	4.56782	4.70797	1
4262	1558523_at	79632	FAM184A	family with sequence similarity 184, member A	NM_001100411 /// NM_001288576 /// NM_024581	0.000130861	0.599093	1.06251	1.06251	ER+PR- up vs ER-PR-	8.87679	4.08358	5.98038	1
17508	208072_s_at	8527	DGKD	diacylglycerol kinase, delta 130kDa	NM_003648 /// NM_152879 /// XM_005246107 /// XM_005246108 /// XM_005246110 /// XM_01151	3.42351e-05	0.60331	0.940925	-1.06278	ER+PR- down vs ER-PR-	10.4855	4.97918	6.17321	1
5115	1560002_at	---	---	---	---	9.15981e-05	0.604654	0.95421	-1.04799	ER+PR- down vs ER-PR-	9.29448	2.63473	3.68515	1
39925	230664_at	767811 /// 100101478	H2BFXP /// LOC100101478	H2B histone family, member X, pseudogene /// H2B histone family, member M pseudogene	NR_003238 /// NR_130172	3.5157e-05	0.616262	0.876126	-1.14139	ER+PR- down vs ER-PR-	10.4526	25.1775	31.3135	1
35696	226433_at	114804	RNF157	ring finger protein 157	NM_052916 /// XM_005257007 /// XM_005257009 /// XM_006721660 /// XM_006721661 /// XM_00	5.61653e-06	0.621084	1.09422	1.09422	ER+PR- up vs ER-PR-	12.8303	14.7285	14.9232	1
13923	204469_at	5803	PTPRZ1	protein tyrosine phosphatase, receptor-type, Z polypeptide 1	NM_001206838 /// NM_001206839 /// NM_002851 /// XM_005250519 /// XR_927505	1.40748e-05	0.622588	0.928541	-1.07696	ER+PR- down vs ER-PR-	11.6122	9.11556	10.205	1
39618	230357_at	2762	GMDS	GDP-mannose 4,6-dehydratase	NM_001253846 /// NM_001500 /// XM_006715066 /// XM_011514500 /// XM_011514501 /// XM_01	0.000104844	0.635951	1.0552	1.0552	ER+PR- up vs ER-PR-	9.13547	4.07235	5.79505	1
29127	219836_at	79413	ZBED2	zinc finger, BED-type containing 2	NM_024508	3.03951e-05	0.636165	1.19405	1.19405	ER+PR- up vs ER-PR-	10.6334	51.7159	63.2256	1
17967	208542_x_at	7757	ZNF208	zinc finger protein 208	NM_007153	2.42414e-05	0.650973	1.02954	1.02954	ER+PR- up vs ER-PR-	10.9172	1.56419	1.86261	1
15058	205604_at	3235	HOXD9	homeobox D9	NM_014213	0.000132774	0.659729	0.916259	-1.09139	ER+PR- down vs ER-PR-	8.85995	12.1013	17.7559	1
36408	227146_at	169714	QSOX2	quiescin Q6 sulfhydryl oxidase 2	NM_181701	2.78893e-05	0.665383	1.0551	1.0551	ER+PR- up vs ER-PR-	10.741	5.71821	6.92086	1
5337	1560407_at	4139	MARK1	MAP/microtubule affinity-regulating kinase 1	NM_001286124 /// NM_001286126 /// NM_001286128 /// NM_001286129 /// NM_018650 /// XM_00	1.91345e-07	0.672847	1.03631	1.03631	ER+PR- up vs ER-PR-	17.8278	4.40387	3.2113	1
39378	230117_at	222008	VSTM2A	V-set and transmembrane domain containing 2A	NM_001301009 /// NM_182546 /// XM_006715665 /// XM_006715666 /// XM_011515196 /// XM_01	2.37779e-08	0.688114	0.963814	-1.03754	ER+PR- down vs ER-PR-	21.366	6.23817	3.79558	1
15578	206125_s_at	11202	KLK8	kallikrein related peptidase 8	NM_001281431 /// NM_007196 /// NM_144505 /// NM_144506 /// NM_144507 /// NR_104008	2.64315e-10	0.692102	1.10016	1.10016	ER+PR- up vs ER-PR-	30.4081	61.196	26.1624	1
22640	213332_at	60676	PAPPA2	pappalysin 2	NM_020318 /// NM_021936 /// XM_005245422 /// XM_011509857 /// XM_011509858 /// XM_01150	1.26196e-05	0.70619	0.900415	-1.1106	ER+PR- down vs ER-PR-	11.754	31.527	34.8691	1
38661	229400_at	3236	HOXD10	homeobox D10	NM_002148	4.9235e-06	0.713718	1.1104	1.1104	ER+PR- up vs ER-PR-	13.0096	36.7225	36.6955	1
46067	236811_at	63946	DMRTC2	DMRT-like family C2	NM_001040283 /// NM_033052 /// XM_005259146 /// XM_005259148 /// XM_011527212 /// XM_01	1.2987e-06	0.725266	1.01432	1.01432	ER+PR- up vs ER-PR-	14.8918	0.84516	0.737795	1
8938	1568904_at	105371708	LOC105371708	uncharacterized LOC105371708	XR_918276 /// XR_934636	1.76434e-05	0.725333	0.963924	-1.03743	ER+PR- down vs ER-PR-	11.321	4.28999	4.92622	1
47925	238669_at	5742	PTGS1	prostaglandin-endoperoxide synthase 1 (prostaglandin G/H synthase and cyclooxygenase)	NM_000962 /// NM_001271164 /// NM_001271165 /// NM_001271166 /// NM_001271367 /// NM_00	7.95406e-05	0.725484	0.90968	-1.09929	ER+PR- down vs ER-PR-	9.46177	23.8261	32.7358	1
36601	227339_at	285704	RGMB	repulsive guidance molecule family member b	NM_001012761 /// NM_173670 /// XM_005271966 /// XM_011543345 /// XM_011543346 /// XM_01	3.74473e-07	0.726751	1.03626	1.03626	ER+PR- up vs ER-PR-	16.7659	6.03649	4.6806	1
15232	205778_at	5650	KLK7	kallikrein related peptidase 7	NM_001207053 /// NM_001243126 /// NM_005046 /// NM_139277	2.24793e-05	0.729734	1.15039	1.15039	ER+PR- up vs ER-PR-	11.0125	62.7501	74.0748	1
43526	234269_at	---	---	---	---	1.05378e-06	0.739277	0.987786	-1.01237	ER+PR- down vs ER-PR-	15.1985	0.718162	0.614277	1
14187	204733_at	5653	KLK6	kallikrein related peptidase 6	NM_001012964 /// NM_001012965 /// NM_001012966 /// NM_002774	0.0001089	0.739539	0.886474	-1.12806	ER+PR- down vs ER-PR-	9.09098	41.3884	59.185	1
32804	223520_s_at	63971	KIF13A	kinesin family member 13A	NM_001105566 /// NM_001105567 /// NM_001105568 /// NM_001243423 /// NM_022113 /// XM_00	2.25598e-05	0.740527	0.957238	-1.04467	ER+PR- down vs ER-PR-	11.008	6.64402	7.84631	1
47097	237841_at	---	---	---	---	2.82066e-05	0.745917	0.982547	-1.01776	ER+PR- down vs ER-PR-	10.7268	1.09766	1.33027	1
14801	205347_s_at	11013	TMSB15A	thymosin beta 15a	NM_021992	0.000116409	0.750976	0.864084	-1.1573	ER+PR- down vs ER-PR-	9.01302	66.1936	95.4749	1
171	1552490_at	246269	LACE1	lactation elevated 1	NM_145315 /// XM_005266885 /// XM_011535657 /// XM_011535658 /// XM_011535659 /// XM_01	9.46279e-05	0.755375	0.970333	-1.03057	ER+PR- down vs ER-PR-	9.25607	2.99766	4.21016	1
29625	220334_at	26575	RGS17	regulator of G-protein signaling 17	NM_012419 /// XM_011535752 /// XM_011535753 /// XM_011535754	0.000106918	0.755611	0.952657	-1.0497	ER+PR- down vs ER-PR-	9.1125	7.6692	10.941	1
62	1552319_a_at	11202	KLK8	kallikrein related peptidase 8	NM_001281431 /// NM_007196 /// NM_144505 /// NM_144506 /// NM_144507 /// NR_104008	1.23779e-06	0.758546	0.925446	-1.08056	ER+PR- down vs ER-PR-	14.962	32.9481	28.6276	1
16823	207373_at	3236	HOXD10	homeobox D10	NM_002148	1.74819e-07	0.767828	1.06511	1.06511	ER+PR- up vs ER-PR-	17.9734	28.4453	20.5742	1
16388	206935_at	5100	PCDH8	protocadherin 8	NM_002590 /// NM_032949	7.19086e-06	0.770859	1.05975	1.05975	ER+PR- up vs ER-PR-	12.4972	17.2	17.8921	1
48190	238934_at	105373754	LOC105373754	uncharacterized LOC105373754	XR_923600 /// XR_932850	6.79253e-05	0.772959	0.931399	-1.07365	ER+PR- down vs ER-PR-	9.65025	20.2997	27.346	1
32070	222784_at	64093	SMOC1	SPARC related modular calcium binding 1	NM_001034852 /// NM_022137 /// XM_005267995 /// XM_005267996	6.075e-12	0.787267	0.982006	-1.01832	ER+PR- down vs ER-PR-	39.7668	6.24214	2.04059	1
21862	212550_at	6777	STAT5B	signal transducer and activator of transcription 5B	NM_012448 /// XM_005257625 /// XM_005257626	2.23474e-05	0.794297	1.01902	1.01902	ER+PR- up vs ER-PR-	11.02	1.99531	2.35382	1
48662	239406_at	7746	ZSCAN9	zinc finger and SCAN domain containing 9	NM_001199479 /// NM_001199480 /// NM_006299 /// XM_011514875 /// XM_011514876 /// XM_01	2.30237e-05	0.803842	0.96594	-1.03526	ER+PR- down vs ER-PR-	10.9823	7.41307	8.77506	1
35392	226129_at	286077	FAM83H	family with sequence similarity 83, member H	NM_198488 /// XM_005250887 /// XM_005250888 /// XM_005250889 /// XM_006725087 /// XM_00	2.434e-05	0.819108	1.05703	1.05703	ER+PR- up vs ER-PR-	10.9121	22.2613	26.5208	1
25113	215813_s_at	5742	PTGS1	prostaglandin-endoperoxide synthase 1 (prostaglandin G/H synthase and cyclooxygenase)	NM_000962 /// NM_001271164 /// NM_001271165 /// NM_001271166 /// NM_001271367 /// NM_00	7.02014e-08	0.819767	0.950552	-1.05202	ER+PR- down vs ER-PR-	19.4824	33.4715	22.3345	1
32840	223557_s_at	23671	TMEFF2	transmembrane protein with EGF-like and two follistatin-like domains 2	NM_001305134 /// NM_001305145 /// NM_016192 /// XM_005246437 /// XM_011510890	7.39463e-05	0.820011	1.02642	1.02642	ER+PR- up vs ER-PR-	9.54866	4.3483	5.91998	1
14582	205128_x_at	5742	PTGS1	prostaglandin-endoperoxide synthase 1 (prostaglandin G/H synthase and cyclooxygenase)	NM_000962 /// NM_001271164 /// NM_001271165 /// NM_001271166 /// NM_001271367 /// NM_00	6.38381e-08	0.826102	0.955883	-1.04615	ER+PR- down vs ER-PR-	19.6436	28.7337	19.0157	1
22421	213111_at	200576	PIKFYVE	phosphoinositide kinase, FYVE finger containing	NM_001002881 /// NM_001178000 /// NM_015040 /// NM_152671 /// XM_011510778 /// XM_01151	6.22758e-05	0.827123	1.02144	1.02144	ER+PR- up vs ER-PR-	9.75455	3.19334	4.2558	1
45564	236308_at	222008	VSTM2A	V-set and transmembrane domain containing 2A	NM_001301009 /// NM_182546 /// XM_006715665 /// XM_006715666 /// XM_011515196 /// XM_01	3.86722e-08	0.864648	0.981558	-1.01879	ER+PR- down vs ER-PR-	20.507	8.48359	5.37801	1
48103	238847_at	3236	HOXD10	homeobox D10	NM_002148	3.57356e-08	0.876325	1.03228	1.03228	ER+PR- up vs ER-PR-	20.645	29.8465	18.7941	1
27327	218035_s_at	54502	RBM47	RNA binding motif protein 47	NM_001098634 /// NM_019027 /// XM_005248103 /// XM_005248107 /// XM_005248108 /// XM_00	0.000135719	0.882122	1.04203	1.04203	ER+PR- up vs ER-PR-	8.83452	23.631	34.7731	1
1285	1554027_a_at	8671	SLC4A4	solute carrier family 4 (sodium bicarbonate cotransporter), member 4	NM_001098484 /// NM_001134742 /// NM_003759 /// XM_011532390	1.45233e-10	0.88898	0.980759	-1.01962	ER+PR- down vs ER-PR-	31.7756	21.3553	8.73684	1
32069	222783_s_at	64093	SMOC1	SPARC related modular calcium binding 1	NM_001034852 /// NM_022137 /// XM_005267995 /// XM_005267996	1.69239e-21	0.892521	0.989619	-1.01049	ER+PR- down vs ER-PR-	150.856	31.2218	2.69053	1
35702	226439_s_at	26960	NBEA	neurobeachin	NM_001204197 /// NM_015678 /// XM_005266346 /// XM_005266347 /// XM_005266348 /// XM_00	0.000134849	0.915432	0.970251	-1.03066	ER+PR- down vs ER-PR-	8.84197	24.8169	36.4872	1
23909	214604_at	3237	HOXD11	homeobox D11	NM_021192	1.1762e-07	0.91925	1.02102	1.02102	ER+PR- up vs ER-PR-	18.6203	27.197	18.9879	1
29727	220436_at	643827	CNTNAP3P2	contactin associated protein-like 3 pseudogene 2	NM_001012280 /// NR_111893	0.00012167	0.924197	1.01493	1.01493	ER+PR- up vs ER-PR-	8.96147	7.54026	10.9383	1
51708	242452_at	---	---	---	---	0.00010974	0.930181	0.982878	-1.01742	ER+PR- down vs ER-PR-	9.08199	12.2442	17.5264	1
12944	203490_at	2000	ELF4	E74-like factor 4 (ets domain transcription factor)	NM_001127197 /// NM_001421 /// XM_005262389 /// XM_011531307 /// XM_011531308	4.26671e-05	0.934621	0.9848	-1.01543	ER+PR- down vs ER-PR-	10.214	12.3565	15.7269	1
38057	228796_at	131034	CPNE4	copine IV	NM_001289112 /// NM_130808 /// NM_153429 /// XM_011512403 /// XM_011512404 /// XM_01151	1.74204e-05	0.937479	0.979116	-1.02133	ER+PR- down vs ER-PR-	11.3373	28.4831	32.6602	1
4289	1558577_at	148709	LOC148709	actin pseudogene	NR_002929	7.5899e-06	0.949257	0.996503	-1.00351	ER+PR- down vs ER-PR-	12.4249	1.30672	1.3672	1
4727	1559316_at	105374676	LOC105374676	uncharacterized LOC105374676	XR_925824 /// XR_925825 /// XR_925826 /// XR_925827 /// XR_925828 /// XR_925829 /// XR_	4.10646e-07	0.949572	1.01322	1.01322	ER+PR- up vs ER-PR-	16.6228	24.8843	19.4609	1
3757	1557598_at	101927870	LOC101927870	uncharacterized LOC101927870	NR_110141	0.00011072	0.960122	0.992335	-1.00772	ER+PR- down vs ER-PR-	9.07158	7.45547	10.684	1
29886	220595_at	29951	PDZRN4	PDZ domain containing ring finger 4	NM_001164595 /// NM_013377 /// XR_944528	1.74329e-05	0.974577	1.00761	1.00761	ER+PR- up vs ER-PR-	11.3364	22.2631	25.5301	1
35452	226189_at	3696	ITGB8	integrin beta 8	NM_002214 /// XM_011515392 /// XM_011515393 /// XM_011515394 /// XM_011515395 /// XM_01	3.48192e-06	0.974591	0.993555	-1.00649	ER+PR- down vs ER-PR-	13.4868	19.2898	18.5935	1

### Sheet: ER+PR+ vs ER+PR-
Differentially Expressed Genes between ER+PR+ vs ER+PR- at 5% expression cutoff (p value<0.005)
Column #	Probeset ID	Entrez Gene	Gene Symbol	Gene Title	RefSeq Transcript ID	p-value(ER/PR -5%)	p-value(ER+PR+ vs. ER+PR-)	Ratio(ER+PR+ vs. ER+PR-)	Fold-Change(ER+PR+ vs. ER+PR-)	Fold-Change(ER+PR+ vs. ER+PR-) (Description)	F(ER/PR -5%)	SS(ER/PR -5%)	SS(Error)	F(Error)
16886	207438_s_at	10073	SNUPN	snurportin 1	NM_001042581 /// NM_001042588 /// NM_005701	2.01739e-05	2.33222e-05	0.469556	-2.12967	ER+PR+ down vs ER+PR-	11.2462	6.42268	7.23391	1
31575	222290_at	401428 /// 441295	OR2A20P /// OR2A9P	olfactory receptor, family 2, subfamily A, member 20 pseudogene /// olfactory receptor,	NR_002157 /// NR_002158	0.000136769	0.000159329	0.413479	-2.4185	ER+PR+ down vs ER+PR-	8.88783	9.15713	13.0505	1
15126	205673_s_at	140462	ASB9	ankyrin repeat and SOCS box containing 9	NM_001031739 /// NM_001168530 /// NM_001168531 /// NM_024087 /// XM_005274446 /// XM_01	0.000162284	0.00103644	3.24568	3.24568	ER+PR+ up vs ER+PR-	8.68794	22.1376	32.2757	1
32632	223349_s_at	666	BOK	BCL2-related ovarian killer	NM_032515 /// XM_005247037 /// XM_005247039 /// XM_011511696 /// XM_011511697	0.000142927	0.00284787	2.55687	2.55687	ER+PR+ up vs ER+PR-	8.8362	17.7573	25.455	1
392	1552797_s_at	150696	PROM2	prominin 2	NM_001165977 /// NM_001165978 /// NM_144707 /// XM_005263880 /// XM_005263881 /// XM_00	1.15676e-05	0.00450115	0.316376	-3.1608	ER+PR+ down vs ER+PR-	11.9757	40.359	42.6875	1
44660	235405_at	2941	GSTA4	glutathione S-transferase alpha 4	NM_001512 /// XM_005249035 /// XM_011514534 /// XM_011514535	0.000104354	0.00483149	0.484495	-2.064	ER+PR+ down vs ER+PR-	9.20747	12.5239	17.229	1

### Sheet: ER-PR+ vs ER-PR-
Differentially Expressed Genes between ER-PR+ vs ER-PR- at 5% expression cutoff (p value<0.005)
Column #	Probeset ID	Entrez Gene	Gene Symbol	Gene Title	RefSeq Transcript ID	p-value(ER/PR -5%)	p-value(ER-PR+ vs. ER-PR-)	Ratio(ER-PR+ vs. ER-PR-)	Fold-Change(ER-PR+ vs. ER-PR-)	Fold-Change(ER-PR+ vs. ER-PR-) (Description)	F(ER/PR -5%)	SS(ER/PR -5%)	SS(Error)	F(Error)
32068	222783_s_at	64093	SMOC1	SPARC related modular calcium binding 1	NM_001034852 /// NM_022137 /// XM_005267995 /// XM_005267996	1.42324e-20	1.33454e-18	9.30529	9.30529	ER-PR+ up vs ER-PR-	139.789	28.3529	2.56914	1
1284	1554027_a_at	8671	SLC4A4	solute carrier family 4 (sodium bicarbonate cotransporter), member 4	NM_001098484 /// NM_001134742 /// NM_003759 /// XM_011532390	6.25105e-11	2.55735e-10	7.98966	7.98966	ER-PR+ up vs ER-PR-	34.453	21.8877	8.04702	1
32069	222784_at	64093	SMOC1	SPARC related modular calcium binding 1	NM_001034852 /// NM_022137 /// XM_005267995 /// XM_005267996	5.28532e-11	9.76426e-10	2.66546	2.66546	ER-PR+ up vs ER-PR-	34.8748	5.49434	1.99557	1
16569	207117_at	51351	ZNF117	zinc finger protein 117	NM_015852	2.65329e-10	2.51179e-09	5.83913	5.83913	ER-PR+ up vs ER-PR-	30.9689	17.1035	6.99555	1
15577	206125_s_at	11202	KLK8	kallikrein related peptidase 8	NM_001281431 /// NM_007196 /// NM_144505 /// NM_144506 /// NM_144507 /// NR_104008	2.42246e-10	5.58694e-09	0.0392653	-25.4678	ER-PR+ down vs ER-PR-	31.1806	62.08	25.2191	1
39377	230117_at	222008	VSTM2A	V-set and transmembrane domain containing 2A	NM_001301009 /// NM_182546 /// XM_006715665 /// XM_006715666 /// XM_011515196 /// XM_01	3.03039e-08	5.9177e-08	3.02872	3.02872	ER-PR+ up vs ER-PR-	21.2346	6.13696	3.66077	1
14581	205128_x_at	5742	PTGS1	prostaglandin-endoperoxide synthase 1 (prostaglandin G/H synthase and cyclooxygenase)	NM_000962 /// NM_001271164 /// NM_001271165 /// NM_001271166 /// NM_001271367 /// NM_00	2.56983e-08	7.99325e-08	0.0907981	-11.0135	ER-PR+ down vs ER-PR-	21.5343	30.022	17.6592	1
25112	215813_s_at	5742	PTGS1	prostaglandin-endoperoxide synthase 1 (prostaglandin G/H synthase and cyclooxygenase)	NM_000962 /// NM_001271164 /// NM_001271165 /// NM_001271166 /// NM_001271367 /// NM_00	3.14547e-08	8.37492e-08	0.0740281	-13.5084	ER-PR+ down vs ER-PR-	21.1672	34.9037	20.8867	1
5336	1560407_at	4139	MARK1	MAP/microtubule affinity-regulating kinase 1	NM_001286124 /// NM_001286126 /// NM_001286128 /// NM_001286129 /// NM_018650 /// XM_00	1.9108e-07	1.13776e-07	2.68095	2.68095	ER-PR+ up vs ER-PR-	18.0557	4.4014	3.08773	1
45563	236308_at	222008	VSTM2A	V-set and transmembrane domain containing 2A	NM_001301009 /// NM_182546 /// XM_006715665 /// XM_006715666 /// XM_011515196 /// XM_01	6.21029e-08	2.26925e-07	3.4862	3.4862	ER-PR+ up vs ER-PR-	19.9595	8.35551	5.30256	1
37823	228563_at	10052	GJC1	gap junction protein gamma 1	NM_001080383 /// NM_005497 /// XM_005256920 /// XM_005256921 /// XR_934346	8.66386e-09	3.67407e-07	4.67848	4.67848	ER-PR+ up vs ER-PR-	23.5773	15.8266	8.50266	1
3625	1557402_at	7745	ZKSCAN8	zinc finger with KRAB and SCAN domains 8	NM_001278119 /// NM_001278121 /// NM_001278122 /// NM_006298 /// XM_011514870 /// XM_01	3.72212e-06	4.34271e-07	2.2352	2.2352	ER-PR+ up vs ER-PR-	13.5292	2.51097	2.3509	1
54616	91826_at	54869	EPS8L1	EPS8-like 1	NM_017729 /// NM_133180 /// NM_139204 /// XM_005259020 /// XM_011527050 /// XM_01152705	1.83354e-06	6.56832e-07	0.126072	-7.93195	ER-PR+ down vs ER-PR-	14.5462	18.6926	16.2773	1
30952	221665_s_at	54869	EPS8L1	EPS8-like 1	NM_017729 /// NM_133180 /// NM_139204 /// XM_005259020 /// XM_011527050 /// XM_01152705	2.29043e-06	7.54988e-07	0.140629	-7.11089	ER-PR+ down vs ER-PR-	14.2226	16.6444	14.8236	1
44817	235562_at	285382	C3orf70	chromosome 3 open reading frame 70	NM_001025266	1.74814e-09	1.01019e-06	6.48923	6.48923	ER-PR+ up vs ER-PR-	26.8043	29.4213	13.9034	1
52757	243502_at	10052	GJC1	gap junction protein gamma 1	NM_001080383 /// NM_005497 /// XM_005256920 /// XM_005256921 /// XR_934346	2.75337e-08	1.32163e-06	4.37553	4.37553	ER-PR+ up vs ER-PR-	21.4086	15.0757	8.91973	1
51812	242557_at	80862	ZNRD1-AS1	ZNRD1 antisense RNA 1	NR_026751	3.19904e-05	2.09899e-06	3.08203	3.08203	ER-PR+ up vs ER-PR-	10.657	4.59595	5.46266	1
36600	227339_at	285704	RGMB	repulsive guidance molecule family member b	NM_001012761 /// NM_173670 /// XM_005271966 /// XM_011543345 /// XM_011543346 /// XM_01	4.07703e-06	2.19784e-06	2.82463	2.82463	ER-PR+ up vs ER-PR-	13.401	4.94428	4.67334	1
39617	230357_at	2762	GMDS	GDP-mannose 4,6-dehydratase	NM_001253846 /// NM_001500 /// XM_006715066 /// XM_011514500 /// XM_011514501 /// XM_01	1.72469e-05	2.24751e-06	2.96589	2.96589	ER-PR+ up vs ER-PR-	11.4497	4.64252	5.13596	1
32913	223631_s_at	64073	C19orf33	chromosome 19 open reading frame 33	NM_022125 /// NM_033520	9.64138e-06	2.29853e-06	0.0587302	-17.027	ER-PR+ down vs ER-PR-	12.2192	33.772	35.0087	1
36705	227444_at	100131755	ARMCX4	armadillo repeat containing, X-linked 4	NM_001256155 /// NM_152583 /// NR_028407 /// NR_045861 /// NR_045862 /// NR_045863 ///	3.18375e-05	2.45418e-06	10.7826	10.7826	ER-PR+ up vs ER-PR-	10.663	20.893	24.8189	1
35914	226653_at	4139	MARK1	MAP/microtubule affinity-regulating kinase 1	NM_001286124 /// NM_001286126 /// NM_001286128 /// NM_001286129 /// NM_018650 /// XM_00	5.23728e-06	2.49056e-06	5.95967	5.95967	ER-PR+ up vs ER-PR-	13.0517	14.4346	14.0087	1
22924	213618_at	116984	ARAP2	ArfGAP with RhoGAP domain, ankyrin repeat and PH domain 2	NM_015230 /// NM_139182 /// XM_005262642	4.15848e-08	2.5553e-06	0.135276	-7.3923	ER-PR+ down vs ER-PR-	20.6663	28.7902	17.6459	1
61	1552319_a_at	11202	KLK8	kallikrein related peptidase 8	NM_001281431 /// NM_007196 /// NM_144505 /// NM_144506 /// NM_144507 /// NR_104008	1.63741e-06	2.65073e-06	0.0799076	-12.5144	ER-PR+ down vs ER-PR-	14.7122	32.8403	28.2744	1
48102	238847_at	3236	HOXD10	homeobox D10	NM_002148	1.92603e-08	3.5388e-06	6.11417	6.11417	ER-PR+ up vs ER-PR-	22.065	26.1503	15.0119	1
48849	239594_at	145837	DRAIC	downregulated RNA in cancer, inhibitor of cell invasion and migration	NR_026979	1.63117e-05	3.90803e-06	6.36693	6.36693	ER-PR+ up vs ER-PR-	11.5225	14.4411	15.8751	1
41129	231869_at	57691	KIAA1586	KIAA1586	NM_001286274 /// NM_001286275 /// NM_001286276 /// NM_020931 /// XM_011514767 /// XR_92	1.04213e-05	4.03744e-06	3.91025	3.91025	ER-PR+ up vs ER-PR-	12.115	8.27088	8.64754	1
28069	218779_x_at	54869	EPS8L1	EPS8-like 1	NM_017729 /// NM_133180 /// NM_139204 /// XM_005259020 /// XM_011527050 /// XM_01152705	1.53993e-05	4.58395e-06	0.164661	-6.07308	ER-PR+ down vs ER-PR-	11.5979	14.0662	15.3625	1
28299	219009_at	60686	C14orf93	chromosome 14 open reading frame 93	NM_001130706 /// NM_001130708 /// NM_001282968 /// NM_001282969 /// NM_001282970 /// NM	3.82641e-05	4.65931e-06	2.03618	2.03618	ER-PR+ up vs ER-PR-	10.4318	1.96983	2.39184	1
12906	203453_at	6337	SCNN1A	sodium channel, non voltage gated 1 alpha subunit	NM_001038 /// NM_001159575 /// NM_001159576	4.62507e-07	4.74624e-06	0.11066	-9.03667	ER-PR+ down vs ER-PR-	16.6346	30.1689	22.9726	1
37327	228067_at	343990	KIAA1211L	KIAA1211-like	NM_207362 /// XM_005263923 /// XM_005263924 /// XM_005263926 /// XM_011511093 /// XM_01	2.8746e-06	5.4389e-06	0.349574	-2.86062	ER-PR+ down vs ER-PR-	13.896	5.83997	5.32333	1
17052	207605_x_at	51351	ZNF117	zinc finger protein 117	NM_015852	7.54105e-06	6.24002e-06	6.37796	6.37796	ER-PR+ up vs ER-PR-	12.5513	16.6673	16.8206	1
48636	239381_at	5650	KLK7	kallikrein related peptidase 7	NM_001207053 /// NM_001243126 /// NM_005046 /// NM_139277	2.57782e-06	6.44867e-06	0.0227582	-43.9402	ER-PR+ down vs ER-PR-	14.0522	78.0931	70.3934	1
37722	228462_at	153572	IRX2	iroquois homeobox 2	NM_001134222 /// NM_033267 /// XM_011513978 /// XM_011513979	3.35461e-05	6.88438e-06	3.8947	3.8947	ER-PR+ up vs ER-PR-	10.5971	7.66866	9.16635	1
46341	237086_at	3169	FOXA1	forkhead box A1	NM_004496	3.8429e-05	7.16876e-06	4.05286	4.05286	ER-PR+ up vs ER-PR-	10.4264	8.03315	9.75917	1
30942	221655_x_at	54869	EPS8L1	EPS8-like 1	NM_017729 /// NM_133180 /// NM_139204 /// XM_005259020 /// XM_011527050 /// XM_01152705	2.16718e-05	7.5603e-06	0.220824	-4.52849	ER-PR+ down vs ER-PR-	11.1537	10.076	11.4427	1
35451	226189_at	3696	ITGB8	integrin beta 8	NM_002214 /// XM_011515392 /// XM_011515393 /// XM_011515394 /// XM_011515395 /// XM_01	1.14802e-05	8.04329e-06	0.147357	-6.78626	ER-PR+ down vs ER-PR-	11.9858	17.5375	18.5337	1
19121	209707_at	10026	PIGK	phosphatidylinositol glycan anchor biosynthesis class K	NM_005482	0.000103622	8.25122e-06	3.25638	3.25638	ER-PR+ up vs ER-PR-	9.21585	5.14199	7.06738	1
19703	210297_s_at	4477	MSMB	microseminoprotein, beta-	NM_002443 /// NM_138634	5.05751e-05	9.10194e-06	7.71731	7.71731	ER-PR+ up vs ER-PR-	10.0851	17.0643	21.4323	1
16822	207373_at	3236	HOXD10	homeobox D10	NM_002148	2.75412e-07	9.84832e-06	6.32742	6.32742	ER-PR+ up vs ER-PR-	17.46	24.3186	17.6423	1
49888	240633_at	285489	DOK7	docking protein 7	NM_001164673 /// NM_001256896 /// NM_001301071 /// NM_173660 /// XM_011513435 /// XM_01	1.56272e-05	1.0104e-05	0.0579281	-17.2628	ER-PR+ down vs ER-PR-	11.5786	38.5701	42.1947	1
50415	241160_at	---	---	---	---	3.24062e-05	1.01898e-05	3.07551	3.07551	ER-PR+ up vs ER-PR-	10.6407	5.51949	6.57041	1
6843	1562821_a_at	100506492	DSCAM-AS1	DSCAM antisense RNA 1	NR_038896 /// NR_038898 /// NR_038899 /// NR_038900	6.38023e-05	1.10854e-05	5.05181	5.05181	ER-PR+ up vs ER-PR-	9.80011	10.6793	13.8031	1
23908	214604_at	3237	HOXD11	homeobox D11	NM_021192	6.31716e-08	1.25806e-05	5.54388	5.54388	ER-PR+ up vs ER-PR-	19.9298	24.6751	15.6826	1
35701	226439_s_at	26960	NBEA	neurobeachin	NM_001204197 /// NM_015678 /// XM_005266346 /// XM_005266347 /// XM_005266348 /// XM_00	3.04562e-05	1.28321e-05	12.0487	12.0487	ER-PR+ up vs ER-PR-	10.7191	28.0987	33.2039	1
26819	217528_at	9635	CLCA2	chloride channel accessory 2	NM_006536 /// XM_011542448	7.05179e-05	1.32975e-05	6.29599	6.29599	ER-PR+ up vs ER-PR-	9.67837	13.9274	18.2276	1
392	1552797_s_at	150696	PROM2	prominin 2	NM_001165977 /// NM_001165978 /// NM_144707 /// XM_005263880 /// XM_005263881 /// XM_00	1.15676e-05	1.33658e-05	0.0599195	-16.6891	ER-PR+ down vs ER-PR-	11.9757	40.359	42.6875	1
39852	230592_at	25936	NSL1	NSL1, MIS12 kinetochore complex component	NM_001042549 /// NM_001297736 /// NM_001297737 /// NM_001297739 /// NM_015471	8.69972e-05	1.3803e-05	2.65726	2.65726	ER-PR+ up vs ER-PR-	9.42488	3.84484	5.16732	1
21349	212037_at	5411	PNN	pinin, desmosome associated protein	NM_002687	5.62985e-05	1.42081e-05	3.16116	3.16116	ER-PR+ up vs ER-PR-	9.95319	5.65239	7.19336	1
14942	205489_at	1428	CRYM	crystallin mu	NM_001014444 /// NM_001888 /// XM_011545740	3.85074e-05	1.54629e-05	2.22647	2.22647	ER-PR+ up vs ER-PR-	10.4239	2.89451	3.51729	1
24764	215465_at	26154	ABCA12	ATP binding cassette subfamily A member 12	NM_015657 /// NM_173076 /// NR_103740 /// XM_011510951 /// XM_011510952	7.93787e-05	1.63559e-05	3.9033	3.9033	ER-PR+ up vs ER-PR-	9.53517	7.72048	10.256	1
14338	204885_s_at	10232	MSLN	mesothelin	NM_001177355 /// NM_005823 /// NM_013404 /// XM_005255034 /// XM_006720837 /// XM_01152	7.26988e-06	1.65758e-05	0.0706927	-14.1457	ER-PR+ down vs ER-PR-	12.6011	38.6846	38.8859	1
37637	228377_at	57565	KLHL14	kelch-like family member 14	NM_020805 /// XM_011526108 /// XM_011526109	0.00010386	1.65891e-05	0.0656506	-15.2322	ER-PR+ down vs ER-PR-	9.21311	29.8888	41.0926	1
29764	220474_at	89874	SLC25A21	solute carrier family 25 (mitochondrial oxoadipate carrier), member 21	NM_001171170 /// NM_030631 /// XM_011537287 /// XM_011537288 /// XM_011537289	0.000101932	1.68334e-05	2.17533	2.17533	ER-PR+ up vs ER-PR-	9.23542	2.44457	3.3528	1
51856	242601_at	253012	HEPACAM2	HEPACAM family member 2	NM_001039372 /// NM_001288804 /// NM_001288810 /// NM_198151 /// XM_011516000 /// XM_01	0.000134741	1.70047e-05	5.18961	5.18961	ER-PR+ up vs ER-PR-	8.90538	10.5959	15.0711	1
35695	226433_at	114804	RNF157	ring finger protein 157	NM_052916 /// XM_005257007 /// XM_005257009 /// XM_006721660 /// XM_006721661 /// XM_00	3.77857e-05	1.73815e-05	5.12756	5.12756	ER-PR+ up vs ER-PR-	10.4476	12.2849	14.8943	1
16470	207018_s_at	5874	RAB27B	RAB27B, member RAS oncogene family	NM_004163 /// XM_005266733 /// XM_005266734 /// XM_006722518 /// XM_011526129 /// XM_01	9.30017e-05	1.75027e-05	2.22815	2.22815	ER-PR+ up vs ER-PR-	9.34488	2.64202	3.58117	1
47358	238103_at	100505989	LINC01207	long intergenic non-protein coding RNA 1207	NR_038834	6.89374e-05	1.84036e-05	4.5615	4.5615	ER-PR+ up vs ER-PR-	9.70589	9.91168	12.9352	1
24474	215174_at	388714	FMO6P	flavin containing monooxygenase 6 pseudogene	NR_002601	3.68698e-05	1.84135e-05	2.61209	2.61209	ER-PR+ up vs ER-PR-	10.4783	4.28319	5.17772	1
16133	206681_x_at	2813	GP2	glycoprotein 2 (zymogen granule membrane)	NM_001007240 /// NM_001007241 /// NM_001007242 /// NM_001502 /// XM_011545797	0.00014135	1.91364e-05	3.64585	3.64585	ER-PR+ up vs ER-PR-	8.8492	6.59924	9.4461	1
44712	235457_at	84441	MAML2	mastermind-like transcriptional coactivator 2	NM_032427 /// XM_011543023 /// XM_011543024 /// XM_011543025	4.10983e-05	1.94724e-05	0.267434	-3.73924	ER-PR+ down vs ER-PR-	10.3425	8.03583	9.84162	1
23629	214324_at	2813	GP2	glycoprotein 2 (zymogen granule membrane)	NM_001007240 /// NM_001007241 /// NM_001007242 /// NM_001502 /// XM_011545797	5.33912e-05	2.33972e-05	6.13508	6.13508	ER-PR+ up vs ER-PR-	10.0184	15.0889	19.0776	1
35329	226067_at	92747	BPIFB1	BPI fold containing family B, member 1	NM_033197	4.82857e-05	2.59404e-05	17.0378	17.0378	ER-PR+ up vs ER-PR-	10.1424	37.8415	47.2598	1
9243	1569469_a_at	431707	LHX8	LIM homeobox 8	NM_001001933 /// NM_001256114 /// XM_011541477	0.000111316	2.92412e-05	2.37146	2.37146	ER-PR+ up vs ER-PR-	9.13076	3.21122	4.45477	1
25536	216238_s_at	2244	FGB	fibrinogen beta chain	NM_001184741 /// NM_005141	7.32754e-05	3.00414e-05	4.96946	4.96946	ER-PR+ up vs ER-PR-	9.63187	11.7213	15.4145	1
4726	1559316_at	105374676	LOC105374676	uncharacterized LOC105374676	XR_925824 /// XR_925825 /// XR_925826 /// XR_925827 /// XR_925828 /// XR_925829 /// XR_	4.2846e-07	3.07127e-05	5.19293	5.19293	ER-PR+ up vs ER-PR-	16.7549	21.5888	16.321	1
14441	204988_at	2244	FGB	fibrinogen beta chain	NM_001184741 /// NM_005141	0.000140553	3.76953e-05	5.05209	5.05209	ER-PR+ up vs ER-PR-	8.85583	11.3488	16.2324	1
54343	39763_at	3263	HPX	hemopexin	NM_000613 /// XM_005252883	9.38955e-05	3.81399e-05	3.16081	3.16081	ER-PR+ up vs ER-PR-	9.33344	6.04739	8.20708	1
29832	220542_s_at	51297	BPIFA1	BPI fold containing family A, member 1	NM_001243193 /// NM_016583 /// NM_130852 /// XR_430298	0.000145933	3.85778e-05	10.0655	10.0655	ER-PR+ up vs ER-PR-	8.81184	23.0225	33.0939	1
15617	206165_s_at	9635	CLCA2	chloride channel accessory 2	NM_006536 /// XM_011542448	0.00012427	4.01822e-05	7.43828	7.43828	ER-PR+ up vs ER-PR-	9.00058	17.8596	25.1341	1
15974	206522_at	8972	MGAM	maltase-glucoamylase	NM_004668 /// XM_006716168 /// XM_011516670 /// XM_011516671 /// XM_011516672 /// XM_01	0.000102086	4.02595e-05	3.74036	3.74036	ER-PR+ up vs ER-PR-	9.23363	7.92062	10.8655	1
14678	205225_at	2099	ESR1	estrogen receptor 1	NM_000125 /// NM_001122740 /// NM_001122741 /// NM_001122742 /// NM_001291230 /// NM_00	9.38803e-09	4.0598e-05	0.0631096	-15.8454	ER-PR+ down vs ER-PR-	23.4225	88.2356	47.717	1
16780	207330_at	5858	PZP	pregnancy-zone protein	NM_002864 /// XM_011520804 /// XM_011520805 /// XM_011520806 /// XM_011520807 /// XM_01	0.000106401	4.09074e-05	4.09351	4.09351	ER-PR+ up vs ER-PR-	9.18437	9.01295	12.4302	1
45511	236256_at	---	---	---	---	0.000137628	4.23996e-05	2.50418	2.50418	ER-PR+ up vs ER-PR-	8.88049	3.71545	5.29953	1
15616	206164_at	9635	CLCA2	chloride channel accessory 2	NM_006536 /// XM_011542448	7.93939e-05	4.28859e-05	3.54082	3.54082	ER-PR+ up vs ER-PR-	9.53494	7.5802	10.0699	1
47924	238669_at	5742	PTGS1	prostaglandin-endoperoxide synthase 1 (prostaglandin G/H synthase and cyclooxygenase)	NM_000962 /// NM_001271164 /// NM_001271165 /// NM_001271166 /// NM_001271367 /// NM_00	6.81071e-05	4.29662e-05	0.105176	-9.50791	ER-PR+ down vs ER-PR-	9.72061	24.5253	31.9583	1
15126	205673_s_at	140462	ASB9	ankyrin repeat and SOCS box containing 9	NM_001031739 /// NM_001168530 /// NM_001168531 /// NM_024087 /// XM_005274446 /// XM_01	0.000162284	4.76885e-05	9.45643	9.45643	ER-PR+ up vs ER-PR-	8.68794	22.1376	32.2757	1
31434	222148_s_at	55288	RHOT1	ras homolog family member T1	NM_001033566 /// NM_001033567 /// NM_001033568 /// NM_001288754 /// NM_001288755 /// NM	0.000104116	5.18562e-05	2.05878	2.05878	ER-PR+ up vs ER-PR-	9.21018	2.45346	3.37422	1
25983	216687_x_at	7366	UGT2B15	UDP glucuronosyltransferase 2 family, polypeptide B15	NM_001076	0.000143002	5.75545e-05	2.24498	2.24498	ER-PR+ up vs ER-PR-	8.83559	2.99641	4.29564	1
44819	235564_at	51351	ZNF117	zinc finger protein 117	NM_015852	5.41695e-05	6.02061e-05	4.70279	4.70279	ER-PR+ up vs ER-PR-	10.0005	12.5104	15.8456	1
14186	204733_at	5653	KLK6	kallikrein related peptidase 6	NM_001012964 /// NM_001012965 /// NM_001012966 /// NM_002774	0.000135192	6.48576e-05	0.0519692	-19.2422	ER-PR+ down vs ER-PR-	8.90145	41.0677	58.4388	1
29885	220595_at	29951	PDZRN4	PDZ domain containing ring finger 4	NM_001164595 /// NM_013377 /// XR_944528	6.90222e-05	6.56193e-05	7.04273	7.04273	ER-PR+ up vs ER-PR-	9.70439	19.5421	25.5073	1
14504	205051_s_at	3815	KIT	v-kit Hardy-Zuckerman 4 feline sarcoma viral oncogene homolog	NM_000222 /// NM_001093772 /// XM_005265740 /// XM_005265741 /// XM_005265742	0.000157307	6.78953e-05	9.28597	9.28597	ER-PR+ up vs ER-PR-	8.72421	23.0123	33.4114	1
16387	206935_at	5100	PCDH8	protocadherin 8	NM_002590 /// NM_032949	3.80936e-05	7.56556e-05	4.90621	4.90621	ER-PR+ up vs ER-PR-	10.4374	14.2486	17.2918	1
38056	228796_at	131034	CPNE4	copine IV	NM_001289112 /// NM_130808 /// NM_153429 /// XM_011512403 /// XM_011512404 /// XM_01151	5.83554e-05	7.65638e-05	8.87427	8.87427	ER-PR+ up vs ER-PR-	9.90919	25.5319	32.6368	1
15231	205778_at	5650	KLK7	kallikrein related peptidase 7	NM_001207053 /// NM_001243126 /// NM_005046 /// NM_139277	7.68606e-05	7.85341e-05	0.0375548	-26.6277	ER-PR+ down vs ER-PR-	9.57408	55.959	74.0347	1
41536	232276_at	266722	HS6ST3	heparan sulfate 6-O-sulfotransferase 3	NM_153456 /// XM_011521071 /// XM_011521072 /// XM_011521073 /// XM_011521074 /// XM_01	0.000143295	8.1473e-05	2.59898	2.59898	ER-PR+ up vs ER-PR-	8.8332	4.3965	6.30452	1
27916	218625_at	51299	NRN1	neuritin 1	NM_001278710 /// NM_001278711 /// NM_016588 /// XM_006715106 /// XM_006715107	2.33133e-05	8.22877e-05	21.6827	21.6827	ER-PR+ up vs ER-PR-	11.0599	57.1987	65.5086	1
19149	209735_at	9429	ABCG2	ATP binding cassette subfamily G member 2 (Junior blood group)	NM_001257386 /// NM_004827 /// XM_005263354 /// XM_005263355 /// XM_005263356 /// XM_01	6.99152e-05	8.48349e-05	4.5099	4.5099	ER-PR+ up vs ER-PR-	9.68878	12.0661	15.7747	1
14680	205227_at	3556	IL1RAP	interleukin 1 receptor accessory protein	NM_001167928 /// NM_001167929 /// NM_001167930 /// NM_001167931 /// NM_002182 /// NM_13	1.77204e-05	9.71218e-05	0.191291	-5.22763	ER-PR+ down vs ER-PR-	11.4144	17.491	19.4098	1
13193	203740_at	10200	MPHOSPH6	M-phase phosphoprotein 6	NM_005792 /// XM_011522808	8.95003e-05	0.0001009	2.51515	2.51515	ER-PR+ up vs ER-PR-	9.39085	4.50089	6.07094	1
38660	229400_at	3236	HOXD10	homeobox D10	NM_002148	1.11441e-05	0.000120473	8.31033	8.31033	ER-PR+ up vs ER-PR-	12.0254	31.2134	32.8779	1
23940	214636_at	797	CALCB	calcitonin-related polypeptide beta	NM_000728	3.81641e-05	0.000127725	2.20922	2.20922	ER-PR+ up vs ER-PR-	10.4351	3.82973	4.64874	1
13947	204494_s_at	56905	C15orf39	chromosome 15 open reading frame 39	NM_015492 /// XM_005254551 /// XM_011521792 /// XM_011521793	5.09734e-05	0.000147398	0.468951	-2.13242	ER-PR+ down vs ER-PR-	10.0755	3.45138	4.339	1
12943	203490_at	2000	ELF4	E74-like factor 4 (ets domain transcription factor)	NM_001127197 /// NM_001421 /// XM_005262389 /// XM_011531307 /// XM_011531308	6.06708e-05	0.000148365	0.236922	-4.22079	ER-PR+ down vs ER-PR-	9.86157	12.2285	15.7069	1
13922	204469_at	5803	PTPRZ1	protein tyrosine phosphatase, receptor-type, Z polypeptide 1	NM_001206838 /// NM_001206839 /// NM_002851 /// XM_005250519 /// XR_927505	1.85142e-05	0.000166345	3.15402	3.15402	ER-PR+ up vs ER-PR-	11.3575	9.12501	10.1769	1
17884	208460_at	10052	GJC1	gap junction protein gamma 1	NM_001080383 /// NM_005497 /// XM_005256920 /// XM_005256921 /// XR_934346	2.10249e-05	0.00017319	2.71699	2.71699	ER-PR+ up vs ER-PR-	11.1928	6.85296	7.75534	1
15204	205751_at	6456	SH3GL2	SH3-domain GRB2-like 2	NM_003026 /// XM_005251549 /// XM_011518005	4.23835e-05	0.000186769	3.19881	3.19881	ER-PR+ up vs ER-PR-	10.3042	8.64219	10.6236	1
6417	1562102_at	---	---	---	---	2.87571e-05	0.000197804	2.21391	2.21391	ER-PR+ up vs ER-PR-	10.7919	4.26794	5.00936	1
35391	226129_at	286077	FAM83H	family with sequence similarity 83, member H	NM_198488 /// XM_005250887 /// XM_005250888 /// XM_005250889 /// XM_006725087 /// XM_00	6.01776e-05	0.000229382	0.165178	-6.05408	ER-PR+ down vs ER-PR-	9.87155	20.5326	26.3464	1
34449	225186_at	65059	RAPH1	Ras association (RalGDS/AF-6) and pleckstrin homology domains 1	NM_025252 /// NM_203365 /// NM_213589 /// XM_005246777 /// XM_005246779 /// XM_00671269	3.55751e-05	0.000269821	2.83469	2.83469	ER-PR+ up vs ER-PR-	10.5232	7.52847	9.06196	1
40134	230874_at	120103	SLC36A4	solute carrier family 36 (proton/amino acid symporter), member 4	NM_001286139 /// NM_152313 /// XM_005273758 /// XM_006718762 /// XM_006718763	2.17352e-06	0.000305174	2.43018	2.43018	ER-PR+ up vs ER-PR-	14.2985	7.58559	6.71989	1
38036	228776_at	10052	GJC1	gap junction protein gamma 1	NM_001080383 /// NM_005497 /// XM_005256920 /// XM_005256921 /// XR_934346	6.09737e-05	0.000307698	8.73485	8.73485	ER-PR+ up vs ER-PR-	9.85548	31.1917	40.0889	1
29126	219836_at	79413	ZBED2	zinc finger, BED-type containing 2	NM_024508	0.000118363	0.000315162	0.0668446	-14.9601	ER-PR+ down vs ER-PR-	9.05808	44.8521	62.7205	1
17507	208072_s_at	8527	DGKD	diacylglycerol kinase, delta 130kDa	NM_003648 /// NM_152879 /// XM_005246107 /// XM_005246108 /// XM_005246110 /// XM_01151	7.428e-05	0.000331147	2.32678	2.32678	ER-PR+ up vs ER-PR-	9.61538	4.67858	6.16325	1
11334	201880_at	25820	ARIH1	ariadne RBR E3 ubiquitin protein ligase 1	NM_005744 /// XM_011521438 /// XM_011521439	9.42264e-05	0.000372452	0.466918	-2.14171	ER-PR+ down vs ER-PR-	9.32923	3.76777	5.11564	1
13978	204525_at	9678	PHF14	PHD finger protein 14	NM_001007157 /// NM_014660 /// NR_033435 /// NR_033436 /// XM_011515619 /// XM_01151562	4.60241e-05	0.000426093	4.09529	4.09529	ER-PR+ up vs ER-PR-	10.2018	14.4555	17.9482	1
22219	212909_at	116372	LYPD1	LY6/PLAUR domain containing 1	NM_001077427 /// NM_144586 /// XM_005263583 /// XM_005263584 /// XM_011510546	0.000155233	0.000469426	0.0853992	-11.7097	ER-PR+ down vs ER-PR-	8.73968	38.3713	55.6127	1
51702	242447_at	285382	C3orf70	chromosome 3 open reading frame 70	NM_001025266	1.95378e-05	0.000605879	9.42726	9.42726	ER-PR+ up vs ER-PR-	11.2877	43.1619	48.4349	1
22639	213332_at	60676	PAPPA2	pappalysin 2	NM_020318 /// NM_021936 /// XM_005245422 /// XM_011509857 /// XM_011509858 /// XM_01150	2.64054e-05	0.000634331	6.0131	6.0131	ER-PR+ up vs ER-PR-	10.9005	26.8751	31.2296	1
36407	227146_at	169714	QSOX2	quiescin Q6 sulfhydryl oxidase 2	NM_181701	1.15146e-05	0.000866998	2.0496	2.0496	ER-PR+ up vs ER-PR-	11.9818	5.01538	5.30203	1
39924	230664_at	767811 /// 100101478	H2BFXP /// LOC100101478	H2B histone family, member X, pseudogene /// H2B histone family, member M pseudogene	NR_003238 /// NR_130172	4.67406e-05	0.00106418	5.50494	5.50494	ER-PR+ up vs ER-PR-	10.1826	25.0621	31.1759	1
32839	223557_s_at	23671	TMEFF2	transmembrane protein with EGF-like and two follistatin-like domains 2	NM_001305134 /// NM_001305145 /// NM_016192 /// XM_005246437 /// XM_011510890	8.57422e-05	0.00129185	2.01761	2.01761	ER-PR+ up vs ER-PR-	9.44233	4.09232	5.48975	1
35665	226403_at	147798	TMC4	transmembrane channel like 4	NM_001145303 /// NM_144686 /// XM_011526486 /// XM_011547104 /// XM_011547512 /// XM_01	9.04551e-05	0.0015429	0.26024	-3.8426	ER-PR+ down vs ER-PR-	9.37813	15.508	20.9461	1
50165	240910_at	---	---	---	---	3.89169e-06	0.00167152	2.35543	2.35543	ER-PR+ up vs ER-PR-	13.4664	9.17292	8.62816	1
31936	222651_s_at	7227	TRPS1	trichorhinophalangeal syndrome I	NM_001282902 /// NM_001282903 /// NM_014112 /// XM_005251049 /// XM_006716625 /// XM_01	0.000163761	0.00223894	0.234276	-4.26846	ER-PR+ down vs ER-PR-	8.6774	18.0693	26.3763	1
16886	207438_s_at	10073	SNUPN	snurportin 1	NM_001042581 /// NM_001042588 /// NM_005701	2.01739e-05	0.00265938	0.474512	-2.10743	ER-PR+ down vs ER-PR-	11.2462	6.42268	7.23391	1
27843	218552_at	55268	ECHDC2	enoyl-CoA hydratase domain containing 2	NM_001198961 /// NM_001198962 /// NM_018281 /// XM_005271002 /// XM_006710740 /// XM_01	7.57489e-06	0.00296744	0.361388	-2.76711	ER-PR+ down vs ER-PR-	12.5452	13.6961	13.8287	1
51707	242452_at	---	---	---	---	9.24358e-05	0.00329205	2.88074	2.88074	ER-PR+ up vs ER-PR-	9.35219	11.3049	15.3114	1
38394	229134_at	81839	VANGL1	VANGL planar cell polarity protein 1	NM_001172411 /// NM_001172412 /// NM_138959	3.44553e-06	0.0035617	0.434666	-2.30061	ER-PR+ down vs ER-PR-	13.6383	10.416	9.67397	1
48189	238934_at	105373754	LOC105373754	uncharacterized LOC105373754	XR_923600 /// XR_932850	4.21969e-05	0.0035652	3.7967	3.7967	ER-PR+ up vs ER-PR-	10.3097	20.1935	24.8102	1
23674	214369_s_at	10235	RASGRP2	RAS guanyl releasing protein 2 (calcium and DAG-regulated)	NM_001098670 /// NM_001098671 /// NM_005825 /// NM_153819 /// XM_005273707 /// XM_01154	4.36466e-06	0.00403916	2.54599	2.54599	ER-PR+ up vs ER-PR-	13.3055	13.1794	12.5466	1
27793	218502_s_at	7227	TRPS1	trichorhinophalangeal syndrome I	NM_001282902 /// NM_001282903 /// NM_014112 /// XM_005251049 /// XM_006716625 /// XM_01	0.000158961	0.00437819	0.21022	-4.75692	ER-PR+ down vs ER-PR-	8.71203	24.5165	35.6453	1
15057	205604_at	3235	HOXD9	homeobox D9	NM_014213	0.000133877	0.00461884	2.85954	2.85954	ER-PR+ up vs ER-PR-	8.91293	11.536	16.3945	1
44660	235405_at	2941	GSTA4	glutathione S-transferase alpha 4	NM_001512 /// XM_005249035 /// XM_011514534 /// XM_011514535	0.000104354	0.00499121	2.90542	2.90542	ER-PR+ up vs ER-PR-	9.20747	12.5239	17.229	1
24450	215150_at	55432	YOD1	YOD1 deubiquitinase	NM_001276320 /// NM_018566 /// XM_011509725 /// XR_247031	6.65667e-05	0.00675485	2.1638	2.1638	ER-PR+ up vs ER-PR-	9.74844	7.51693	9.76715	1
47928	238673_at	401474	SAMD12	sterile alpha motif domain containing 12	NM_001101676 /// NM_207506 /// NR_109794 /// XM_011517031 /// XM_011517032 /// XM_01151	0.000138788	0.0139538	0.391307	-2.55554	ER-PR+ down vs ER-PR-	8.87064	12.4885	17.8328	1
32632	223349_s_at	666	BOK	BCL2-related ovarian killer	NM_032515 /// XM_005247037 /// XM_005247039 /// XM_011511696 /// XM_011511697	0.000142927	0.0167736	0.336851	-2.96867	ER-PR+ down vs ER-PR-	8.8362	17.7573	25.455	1
28974	219684_at	64108	RTP4	receptor (chemosensory) transporter protein 4	NM_022147	8.49358e-05	0.0177818	0.19449	-5.14166	ER-PR+ down vs ER-PR-	9.45369	43.8643	58.7722	1
28256	218966_at	55930	MYO5C	myosin VC	NM_018728 /// XM_011521781	8.42791e-06	0.0269254	0.484323	-2.06474	ER-PR+ down vs ER-PR-	12.4005	13.0719	13.3525	1
