## Supplementary material for "Hormone Receptor Expression and Disease Prognosis in High-Grade Serous Ovarian Cancer": Supplement S8.xlsx

### Sheet: ER-PR+ vs ER+PR-_IPA_Canonical 
ER-PR+ vs ER+PR- Canonical Pathways
Ingenuity Pathway Analysis
¬© 2000-2021 QIAGEN. All rights reserved.
Ingenuity Canonical Pathways	-log(p-value)	Ratio	z-score	Downregulated	No change	Upregulated	No overlap with dataset	Molecules
Antigen Presentation Pathway	6.2	0.647	NaN	29/34 (85%)	0/34 (0%)	5/34 (15%)	0/34 (0%)	B2M,CD74,CIITA,HLA-A,HLA-B,HLA-C,HLA-DMA,HLA-DOA,HLA-DPA1,HLA-DQA1,HLA-DRA,HLA-DRB1,HLA-DRB4,HLA-E,HLA-F,HLA-G,NLRC5,PDIA3,PSMB9,TAP1,TAP2,TAPBP
Type I Diabetes Mellitus Signaling	3.97	0.412	-2.502	74/102 (73%)	0/102 (0%)	28/102 (27%)	0/102 (0%)	CASP8,CD86,FAS,FCER1G,GAD1,HLA-A,HLA-B,HLA-C,HLA-DMA,HLA-DOA,HLA-DQA1,HLA-DRA,HLA-DRB1,HLA-E,HLA-F,HLA-G,HSPD1,ICA1,IKBKB,IKBKE,IL1RAP,IRF1,JAK2,LTA,MAP2K3,MAP2K4,MAP3K7,MAPK1,MAPK10,MAPK12,MAPK14,NFKB1,NFKBIE,PIAS1,SOCS2,SOCS3,SOCS4,SOCS5,STAT1,TNF,TNFRSF1A,TNFRSF1B
Phagosome Maturation	3.64	0.381	NaN	68/134 (51%)	0/134 (0%)	66/134 (49%)	0/134 (0%)	ATP6V0A1,ATP6V0B,ATP6V0C,ATP6V0E1,ATP6V1B1,B2M,CTSB,CTSD,CTSF,CTSH,CTSS,CYBB,DCTN4,DYNC1H1,DYNC1I2,DYNC1LI1,DYNC1LI2,DYNC2H1,GOSR2,HLA-A,HLA-B,HLA-C,HLA-DRA,HLA-DRB1,HLA-DRB4,LAMP2,NCF2,NOX3,PIKFYVE,PRDX2,RILP,TAP1,TCIRG1,TUBA1B,TUBA3C/TUBA3D,TUBA4A,TUBB,TUBB1,TUBB2A,TUBB2B,TUBB3,TUBB4A,TUBB4B,TUBD1,TUBG1,VPS18,VPS28,VPS33A,VPS41,VTI1A,VTI1B
Allograft Rejection Signaling	3.31	0.5	NaN	33/38 (87%)	0/38 (0%)	5/38 (13%)	0/38 (0%)	B2M,CD40,CD86,FAS,FCER1G,HLA-A,HLA-B,HLA-C,HLA-DMA,HLA-DOA,HLA-DPA1,HLA-DQA1,HLA-DRA,HLA-DRB1,HLA-DRB4,HLA-E,HLA-F,HLA-G,TNF
Crosstalk between Dendritic Cells and Natural Killer Cells	3.06	0.4	NaN	67/85 (79%)	0/85 (0%)	18/85 (21%)	0/85 (0%)	ACTG1,CAMK2B,CAMK2G,CD40,CD69,CD86,FAS,FSCN1,HLA-A,HLA-B,HLA-C,HLA-DRA,HLA-DRB1,HLA-DRB4,HLA-E,HLA-F,HLA-G,IL15,IL15RA,IL18,ITGAL,KIR2DL2,KIR3DL2,LTA,LTB,LTBR,NFKB1,TLN2,TLR3,TNF,TNFRSF1B,TNFSF10,TREM2,TYROBP
Axonal Guidance Signaling	2.97	0.306	NaN	207/441 (47%)	0/441 (0%)	234/441 (53%)	0/441 (0%)	ABLIM2,ACTR2,ACTR3,ADAM11,ADAM17,ADAM20,ADAM22,ADAM28,ADAM8,ADAMTS2,ADAMTS5,ADAMTS7,ADAMTS9,AKT2,AOPEP,ARHGEF11,ARHGEF7,ARPC1B,BAIAP2,BDNF,BMP3,BMP5,BMP7,BMP8A,CDK5,CFL2,DPYSL5,EFNA3,EFNA5,EFNB3,EGF,EIF4E,EPHA1,EPHA10,FARP2,FES,FGFR3,FZD2,FZD4,FZD6,FZD9,GLI1,GLI2,GNA11,GNA12,GNA13,GNAI1,GNAI3,GNAL,GNAS,GNB4,GNG4,ITGA3,KLB,KLC1,LIMK2,MAP2K1,MAPK1,MET,MMP10,MMP7,MYL12B,MYL2,MYSM1,NCK1,NFATC1,NRP2,NTN4,NTRK1,NTRK2,PAK3,PAK5,PAPPA2,PDGFC,PDIA3,PFN2,PGF,PIK3CD,PLCB1,PLCB2,PLCB4,PLCD3,PLCG1,PLCG2,PLXNA2,PLXNB1,PLXNC1,PPP3R1,PPP3R2,PRKACA,PRKACB,PRKAR1A,PRKCD,PRKCI,PRKCQ,PRKD3,PXN,RAC2,RACK1,RAF1,RAP1A,RGS3,RHOD,ROBO2,RTN4,RTN4R,SDC2,SEMA3B,SEMA4F,SEMA6A,SHANK2,SHH,SLIT1,SOS2,SRGAP2,TUBA1B,TUBA3C/TUBA3D,TUBA4A,TUBB,TUBB1,TUBB2A,TUBB2B,TUBB3,TUBB4A,TUBB4B,TUBG1,UNC5A,UNC5C,VASP,WAS,WNT1,WNT10A,WNT3,WNT4,WNT6
Dendritic Cell Maturation	2.9	0.345	-2.782	125/177 (71%)	0/177 (0%)	52/177 (29%)	0/177 (0%)	AKT2,B2M,CD40,CD58,CD86,COL11A2,COL2A1,CREB1,CREB3L3,CREB3L4,CREBBP,FCER1G,FCGR2B,FGFR3,FSCN1,HLA-A,HLA-B,HLA-C,HLA-DMA,HLA-DOA,HLA-DQA1,HLA-DRA,HLA-DRB1,HLA-DRB4,ICAM1,IKBKB,IKBKE,IL15,IL18,IL1RN,JAK2,KLB,LEPR,LTA,LTB,LTBR,LY75,MAP2K4,MAPK1,MAPK10,MAPK12,MAPK14,NFKB1,NFKBIE,PDIA3,PIK3CD,PLCB1,PLCB2,PLCB4,PLCD3,PLCG1,PLCG2,RELB,STAT1,STAT2,TLR3,TNF,TNFRSF1A,TNFRSF1B,TREM2,TYROBP
Acute Phase Response Signaling	2.87	0.347	-2.03	102/167 (61%)	0/167 (0%)	65/167 (39%)	0/167 (0%)	AHSG,AKT2,C1R,C1S,C2,C3,C4A/C4B,C4BPA,C4BPB,C5,CEBPB,CFB,CP,CRABP1,FGA,FGB,FGG,HMOX2,HP,HPX,IKBKB,IKBKE,IL18,IL1RAP,IL1RN,IL6R,ITIH4,JAK2,MAP2K1,MAP2K3,MAP2K4,MAP3K7,MAPK1,MAPK12,MAPK14,NFKB1,NFKBIE,NR3C1,OSM,PDPK1,PIK3CD,RAF1,RBP7,SAA2,SERPINF2,SOCS2,SOCS3,SOCS4,SOCS5,SOD2,SOS2,STAT3,TCF3,TF,TNF,TNFRSF1A,TNFRSF1B,VWF
Tight Junction Signaling	2.84	0.348	NaN	82/164 (50%)	0/164 (0%)	82/164 (50%)	0/164 (0%)	ACTG1,AKT2,CGN,CLDN1,CLDN11,CLDN12,CLDN16,CLDN19,CLDN3,CLDN4,CLDN7,CNKSR3,CPSF3,CPSF6,CSTF1,CSTF2,EPB41,F11R,GOSR2,JAM2,JAM3,MAGI2,MPDZ,MYH11,MYH14,MYH6,MYH7,MYH7B,MYH9,MYL2,MYLK,NECTIN1,NECTIN3,NFKB1,OCLN,PATJ,PPM1J,PPM1L,PPP2R1B,PPP2R2A,PPP2R5C,PPP2R5D,PPP2R5E,PRKACA,PRKACB,PRKAR1A,PRKCI,PTEN,SAFB,TJP3,TNF,TNFRSF1A,TNFRSF1B,VASP,VTI1A,VTI1B,YBX3
ATM Signaling	2.83	0.381	0.174	38/97 (39%)	0/97 (0%)	59/97 (61%)	0/97 (0%)	BRCA1,CBX1,CBX3,CBX5,CCNB2,CDC25A,CDK2,CREB1,CREB3L3,CREB3L4,CREBBP,FANCD2,HP1BP3,MAP2K4,MAPK10,MAPK12,MAPK14,MDC1,MDM2,PPM1D,PPM1J,PPM1L,PPP2R1B,PPP2R2A,PPP2R5C,PPP2R5D,PPP2R5E,RBBP8,RNF8,SMC2,SMC3,TDP1,TLK1,TLK2,TP73,USP7,ZEB1
Cdc42 Signaling	2.75	0.364	-0.392	73/121 (60%)	0/121 (0%)	48/121 (40%)	0/121 (0%)	ACTR2,ACTR3,APC,ARPC1B,B2M,BAIAP2,CDC42BPA,CDC42EP2,CFL2,EXOC2,EXOC4,EXOC5,FCER1G,HLA-A,HLA-B,HLA-C,HLA-DMA,HLA-DOA,HLA-DPA1,HLA-DQA1,HLA-DRA,HLA-DRB1,HLA-DRB4,HLA-E,HLA-F,HLA-G,IQGAP1,ITGA3,LIMK2,MAP2K4,MAP3K11,MAPK1,MAPK10,MAPK12,MAPK14,MPRIP,MYL12B,MYL2,MYLK,PAK3,PPP1R12B,PRKCI,RAF1,WAS
Sertoli Cell-Sertoli Cell Junction Signaling	2.74	0.343	NaN	80/169 (47%)	0/169 (0%)	89/169 (53%)	0/169 (0%)	ACTG1,AKT2,CDH1,CGN,CLDN1,CLDN11,CLDN12,CLDN16,CLDN19,CLDN3,CLDN4,CLDN7,EPB41,EPN3,F11R,H2BW2,ITGA3,JAM2,JAM3,MAGI2,MAP2K1,MAP2K3,MAP2K4,MAP3K11,MAP3K2,MAP3K20,MAP3K4,MAP3K7,MAPK1,MAPK10,MAPK12,MAPK14,NECTIN1,NECTIN3,OCLN,PALS2,PRKACA,PRKACB,PRKAR1A,PTEN,RAF1,SPTBN1,TJP3,TNF,TNFRSF1A,TUBA1B,TUBA3C/TUBA3D,TUBA4A,TUBB,TUBB1,TUBB2A,TUBB2B,TUBB3,TUBB4A,TUBB4B,TUBG1,WAS,YBX3
Interferon Signaling	2.67	0.472	-3.357	31/36 (86%)	0/36 (0%)	5/36 (14%)	0/36 (0%)	IFI6,IFIT1,IFIT3,IFITM1,IFITM2,IFITM3,IRF1,IRF9,ISG15,JAK2,MED14,MX1,OAS1,PIAS1,STAT1,STAT2,TAP1
OX40 Signaling Pathway	2.65	0.438	0.378	37/48 (77%)	0/48 (0%)	11/48 (23%)	0/48 (0%)	B2M,BCL2L1,FCER1G,HLA-A,HLA-B,HLA-C,HLA-DMA,HLA-DOA,HLA-DPA1,HLA-DQA1,HLA-DRA,HLA-DRB1,HLA-DRB4,HLA-E,HLA-F,HLA-G,MAP2K4,MAPK10,MAPK12,NFKB1,NFKBIE
RhoA Signaling	2.64	0.361	0.667	55/119 (46%)	0/119 (0%)	64/119 (54%)	0/119 (0%)	ABL2,ACTG1,ACTR2,ACTR3,ARHGAP5,ARHGAP9,ARHGEF11,ARPC1B,BAIAP2,CDC42EP1,CDC42EP2,CDC42EP3,CDC42EP4,CFL2,EPHA1,GNA12,GNA13,LIMK2,LPAR3,LPAR4,MPRIP,MSN,MYL12B,MYL2,MYLK,MYLK3,NRP2,PFN2,PFN4,PIKFYVE,PIP4K2A,PIP5K1A,PLD1,PPP1R12B,PTK2B,RHPN1,RHPN2,RTKN,SEPTIN1,SEPTIN6,SEPTIN9,TTN,WASF1
IL-17A Signaling in Gastric Cells	2.61	0.52	NaN	16/25 (64%)	0/25 (0%)	9/25 (36%)	0/25 (0%)	CCL5,CXCL10,CXCL11,EGFR,IL17RA,IL17RC,MAP2K4,MAPK1,MAPK10,MAPK12,MAPK14,NFKB1,TNF
Autoimmune Thyroid Disease Signaling	2.36	0.457	NaN	29/35 (83%)	0/35 (0%)	6/35 (17%)	0/35 (0%)	CD40,CD86,FAS,FCER1G,HLA-A,HLA-B,HLA-C,HLA-DMA,HLA-DOA,HLA-DQA1,HLA-DRA,HLA-DRB1,HLA-E,HLA-F,HLA-G,TG
Epithelial Adherens Junction Signaling	2.29	0.34	NaN	66/141 (47%)	0/141 (0%)	75/141 (53%)	0/141 (0%)	ACTG1,ACTR2,ACTR3,ACVR2B,AKT2,APC,ARPC1B,BAIAP2,CDH1,DLL1,EGF,EGFR,EPN3,FARP2,IQGAP1,MAGI2,MET,MYH11,MYH14,MYH6,MYH7,MYH7B,MYH9,MYL2,NECTIN1,NECTIN3,NOTCH1,NOTCH2,NOTCH3,NOTCH4,PTEN,RAP1A,TCF3,TCF7L1,TUBA1B,TUBA3C/TUBA3D,TUBA4A,TUBB,TUBB1,TUBB2A,TUBB2B,TUBB3,TUBB4A,TUBB4B,TUBG1,WAS,WASF1,ZYX
Remodeling of Epithelial Adherens Junctions	2.24	0.391	-0.378	25/64 (39%)	0/64 (0%)	39/64 (61%)	0/64 (0%)	ACTG1,ACTR2,ACTR3,APC,ARPC1B,CDH1,DNM2,EXOC2,IQGAP1,MAPRE1,MAPRE3,MET,NME1,TUBA1B,TUBA3C/TUBA3D,TUBA4A,TUBB,TUBB1,TUBB2A,TUBB2B,TUBB3,TUBB4A,TUBB4B,TUBG1,ZYX
Graft-versus-Host Disease Signaling	2.22	0.436	NaN	33/39 (85%)	0/39 (0%)	6/39 (15%)	0/39 (0%)	CD86,FAS,FCER1G,HLA-A,HLA-B,HLA-C,HLA-DMA,HLA-DOA,HLA-DQA1,HLA-DRA,HLA-DRB1,HLA-E,HLA-F,HLA-G,IL18,IL1RN,TNF
Activation of IRF by Cytosolic Pattern Recognition Receptors	2.22	0.393	-1.225	41/61 (67%)	0/61 (0%)	20/61 (33%)	0/61 (0%)	CD40,CREBBP,DDX58,DHX58,ELP1,IFIH1,IFIT2,IFNA17,IKBKB,IKBKE,IRF9,ISG15,LTA,MAP2K4,MAPK10,MAPK12,NFKB1,NFKBIE,PIN1,PPIB,STAT1,STAT2,TNF,ZBP1
Calcium-induced T Lymphocyte Apoptosis	2.17	0.4	-0.894	34/55 (62%)	0/55 (0%)	21/55 (38%)	0/55 (0%)	ATP2A2,ATP2A3,CABIN1,FCER1G,HDAC2,HLA-A,HLA-B,HLA-DMA,HLA-DOA,HLA-DQA1,HLA-DRA,HLA-DRB1,ITPR3,MEF2D,PLCG1,PPP3R1,PPP3R2,PRKCD,PRKCI,PRKCQ,PRKD3,ZAP70
D-myo-inositol (1,3,4)-trisphosphate Biosynthesis	2.16	0.526	NaN	8/19 (42%)	0/19 (0%)	11/19 (58%)	0/19 (0%)	INPP5A,INPP5B,INPPL1,ITPKB,ITPKC,MINPP1,PMPCA,PTEN,SEC16A,SYNJ1
PPARŒ±/RXRŒ± Activation	2.14	0.327	0.926	82/168 (49%)	0/168 (0%)	86/168 (51%)	0/168 (0%)	ACADL,ACVR2B,ADCY1,ADCY3,ADCY7,ADIPOR1,BCL3,CAND1,CKAP5,CPT1B,CREBBP,CYP2C18,GH1,GK,GNA11,GNAS,GPD2,HELZ2,HSP90AA1,IKBKB,IKBKE,IL1R2,IL1RAP,IL1RAPL1,INSR,ITGB5,JAK2,MAP2K1,MAP2K3,MAP2K4,MAP3K7,MAP4K4,MAPK1,MAPK14,NCOA6,NCOR1,NCOR2,NFKB1,NFKBIE,PDIA3,PLCB1,PLCB2,PLCB4,PLCD3,PLCG1,PLCG2,PPARGC1A,PRKAB2,PRKACA,PRKACB,PRKAR1A,RAF1,SMAD2,SOS2,STAT5B
Synaptic Long Term Potentiation	2.13	0.345	0.316	55/119 (46%)	0/119 (0%)	64/119 (54%)	0/119 (0%)	ADCY1,CACNA1C,CAMK2B,CAMK2G,CREB1,CREB3L3,CREB3L4,CREBBP,GNA11,GRIA1,GRIA3,GRIN2D,GRINA,GRM3,GRM4,GRM5,ITPR3,MAP2K1,MAPK1,PDIA3,PLCB1,PLCB2,PLCB4,PLCD3,PLCG1,PLCG2,PPP1R11,PPP1R1A,PPP1R7,PPP3R1,PPP3R2,PRKACA,PRKACB,PRKAR1A,PRKCD,PRKCI,PRKCQ,PRKD3,RAF1,RAP1A,RAPGEF3
Role of JAK family kinases in IL-6-type Cytokine Signaling	2.09	0.48	NaN	14/25 (56%)	0/25 (0%)	11/25 (44%)	0/25 (0%)	IL6R,JAK2,MAP2K4,MAPK1,MAPK10,MAPK12,MAPK14,OSM,SOCS3,STAT1,STAT3,STAT5B
Gap Junction Signaling	2.08	0.321	NaN	82/187 (44%)	0/187 (0%)	105/187 (56%)	0/187 (0%)	ACTG1,ADCY1,ADCY3,ADCY7,ADRB1,AKT2,BGLAP,CSNK1G1,EGF,EGFR,FGFR3,GJA8,GJB1,GJB3,GJC1,GNAI1,GNAI3,GNAS,GRIA1,GRIA3,GRIK2,HTR2A,HTR2C,ITPR3,KLB,MAP2K1,MAP3K2,MAPK1,NPR1,NPR2,PDIA3,PIK3CD,PLCB1,PLCB2,PLCB4,PLCD3,PLCG1,PLCG2,PPP3R1,PPP3R2,PRKACA,PRKACB,PRKAR1A,PRKCD,PRKCI,PRKCQ,PRKD3,RAF1,SOS2,TUBA1B,TUBA3C/TUBA3D,TUBA4A,TUBB,TUBB1,TUBB2A,TUBB2B,TUBB3,TUBB4A,TUBB4B,TUBG1
Sumoylation Pathway	2.06	0.354	1.3	43/96 (45%)	0/96 (0%)	53/96 (55%)	0/96 (0%)	ARHGDIB,CBX4,CDH1,CREBBP,DNMT3A,FAS,HDAC2,ISG20,MAP2K4,MAPK10,MAPK12,MDM2,NFKB1,NR3C1,PIAS1,PIAS4,PML,RANGAP1,RFC3,RHOD,RHOF,RHOJ,RHOT1,RHOU,SENP1,SENP5,SENP6,SENP7,SERBP1,SLC19A1,SP100,SUMO1,ZEB1,ZNF217
Prolactin Signaling	2.02	0.361	-0.784	49/83 (59%)	0/83 (0%)	34/83 (41%)	0/83 (0%)	CEBPB,CREBBP,FGFR3,IRF1,JAK2,KLB,MAP2K1,MAPK1,MYC,NMI,NR3C1,PDPK1,PIK3CD,PLCG1,PLCG2,PRKCD,PRKCI,PRKCQ,PRKD3,PRLR,RAF1,SOCS2,SOCS3,SOCS4,SOCS5,SOS2,STAT1,STAT3,STAT5B,TCF7
3-phosphoinositide Degradation	1.95	0.327	NaN	63/150 (42%)	0/150 (0%)	87/150 (58%)	0/150 (0%)	ATP1A1,CDC25A,DOT1L,DUSP12,DUSP15,DUSP16,HACD2,INPP4A,INPP4B,INPP5B,INPPL1,MDP1,MINPP1,MTM1,MTMR1,MTMR3,NUDT1,NUDT11,NUDT16,PAWR,PIKFYVE,PLPP7,PPFIA1,PPFIBP2,PPIP5K1,PPM1K,PPP1R16B,PPP1R1A,PPP1R1C,PPP1R7,PPP2R5D,PPP2R5E,PTEN,PTPN12,PTPN22,PTPN6,PTPRC,PTPRF,PTPRO,RNGTT,SET,SGPP2,SIRPA,SOCS3,SSH3,STYX,SYNJ1,TNS3,WBP11
Pyrimidine Deoxyribonucleotides De Novo Biosynthesis I	1.94	0.478	NaN	9/23 (39%)	0/23 (0%)	14/23 (61%)	0/23 (0%)	AK9,APOBEC3G,CMPK1,CMPK2,DUT,NME1,NME3,NME6,NME7,RRM1,RRM2
Phosphatidylglycerol Biosynthesis II (Non-plastidic)	1.93	0.462	NaN	13/26 (50%)	0/26 (0%)	13/26 (50%)	0/26 (0%)	ABHD5,AGPAT1,CDS1,CDS2,GPAM,LPCAT3,LPCAT4,LPGAT1,MBOAT1,MBOAT2,MBOAT7,PGS1
D-myo-inositol-5-phosphate Metabolism	1.92	0.325	NaN	64/154 (42%)	0/154 (0%)	90/154 (58%)	0/154 (0%)	ATP1A1,CDC25A,DOT1L,DUSP12,DUSP15,DUSP16,HACD2,INPP5B,MDP1,MINPP1,NUDT1,NUDT11,NUDT16,PAWR,PIKFYVE,PIP4K2A,PLCB1,PLCB2,PLCB4,PLCD3,PLCG1,PLCG2,PLPP7,PPFIA1,PPFIBP2,PPIP5K1,PPM1K,PPP1R16B,PPP1R1A,PPP1R1C,PPP1R7,PPP2R5D,PPP2R5E,PTEN,PTPN12,PTPN22,PTPN6,PTPRC,PTPRF,PTPRO,RNGTT,SET,SGPP2,SIRPA,SOCS3,SSH3,STYX,SYNJ1,TNS3,WBP11
Complement System	1.81	0.417	-1.941	25/36 (69%)	0/36 (0%)	11/36 (31%)	0/36 (0%)	C1QC,C1R,C1S,C2,C3,C3AR1,C4A/C4B,C4BPA,C4BPB,C5,CD55,CFB,CR1,ITGAM,MASP1
Role of Macrophages, Fibroblasts and Endothelial Cells in Rheumatoid Arthritis	1.79	0.297	NaN	176/300 (59%)	0/300 (0%)	124/300 (41%)	0/300 (0%)	AKT2,APC,C5,CAMK2B,CAMK2G,CCL5,CEBPB,CEBPD,CREB1,CREB3L3,CREB3L4,CREBBP,CSF1,DKK1,F2RL1,FGF2,FGFR3,FZD2,FZD4,FZD6,FZD9,ICAM1,IKBKB,IKBKE,IL15,IL17RA,IL17RC,IL18,IL1R2,IL1RAP,IL1RAPL1,IL1RN,IL6R,JAK2,KLB,LTA,LTB,LTBR,MAP2K1,MAP2K3,MAP2K4,MAP3K7,MAPK1,MAPK14,MIF,MYC,NFATC1,NFKB1,NFKBIE,NLK,OSM,PDGFC,PDIA3,PGF,PIK3CD,PLCB1,PLCB2,PLCB4,PLCD3,PLCG1,PLCG2,PPP3R1,PPP3R2,PRKCD,PRKCI,PRKCQ,PRKD3,PRSS2,PRSS3,RAF1,SFRP1,SOCS3,STAT3,TCF3,TCF7L1,TLR3,TNF,TNFRSF1A,TNFRSF1B,TNFSF11,TNFSF13B,TRAF1,TRAF4,VCAM1,WNT1,WNT10A,WNT3,WNT4,WNT6
14-3-3-mediated Signaling	1.78	0.328	-0.365	64/128 (50%)	0/128 (0%)	64/128 (50%)	0/128 (0%)	AKT2,FGFR3,GFAP,H2BW2,KLB,MAP2K1,MAP2K4,MAPK1,MAPK10,MAPK12,MAPT,PDIA3,PIK3CD,PLCB1,PLCB2,PLCB4,PLCD3,PLCG1,PLCG2,PRKCD,PRKCI,PRKCQ,PRKD3,RAF1,SFN,STK11,TNF,TNFRSF1A,TP73,TUBA1B,TUBA3C/TUBA3D,TUBA4A,TUBB,TUBB1,TUBB2A,TUBB2B,TUBB3,TUBB4A,TUBB4B,TUBG1,YWHAH,YWHAQ
IL-22 Signaling	1.78	0.458	1.508	12/24 (50%)	0/24 (0%)	12/24 (50%)	0/24 (0%)	AKT2,IL22,MAP2K4,MAPK1,MAPK10,MAPK12,MAPK14,SOCS3,STAT1,STAT3,STAT5B
CDP-diacylglycerol Biosynthesis I	1.78	0.458	NaN	13/24 (54%)	0/24 (0%)	11/24 (46%)	0/24 (0%)	ABHD5,AGPAT1,CDS1,CDS2,GPAM,LPCAT3,LPCAT4,LPGAT1,MBOAT1,MBOAT2,MBOAT7
Salvage Pathways of Pyrimidine Ribonucleotides	1.77	0.344	NaN	39/93 (42%)	0/93 (0%)	54/93 (58%)	0/93 (0%)	ADPGK,AK9,AKT2,APOBEC3G,CDA,CDK2,CDK5,CDK6,CDK8,CMPK1,CMPK2,FAM20B,GRK4,GRK5,LIMK2,MAP2K1,MAP2K3,MAP2K4,MAPK1,NME1,NME3,NME6,NME7,PAK3,PAK5,PLK1,PRKCD,PRKCQ,PRKX,PYCR3,TTK,UCK2
Molecular Mechanisms of Cancer	1.77	0.289	NaN	193/387 (50%)	0/387 (0%)	194/387 (50%)	0/387 (0%)	ADCY1,ADCY3,ADCY7,AKT2,APC,ARHGEF11,ARHGEF7,ARHGEF9,AURKA,BCL2L1,BIRC3,BMP3,BMP5,BMP7,BMP8A,BRCA1,CAMK2B,CAMK2G,CASP8,CCND2,CCNE2,CDC25A,CDH1,CDK13,CDK19,CDK2,CDK5,CDK6,CDK8,CDK9,CDKN2A,CDKN2B,CFLAR,CREBBP,E2F3,E2F5,E2F7,FANCD2,FAS,FGFR3,FZD2,FZD4,FZD6,FZD9,GAB2,GLI1,GNA11,GNA12,GNA13,GNAI1,GNAI3,GNAL,GNAS,H2BW2,HHAT,HIPK2,ITGA3,JAK2,KLB,MAP2K1,MAP2K3,MAP2K4,MAP3K7,MAPK1,MAPK10,MAPK12,MAPK14,MDM2,MYC,NF1,NFKB1,NFKBIE,NLK,NOTCH1,PAK3,PAK5,PIK3CD,PLCB1,PLCB2,PLCB4,PMAIP1,PRKACA,PRKACB,PRKAR1A,PRKCD,PRKCI,PRKCQ,PRKD3,RABIF,RAC2,RAF1,RAP1A,RAPGEF3,RASGRP1,RBL1,RHOD,RHOF,RHOJ,RHOT1,RHOU,SHH,SIN3A,SMAD1,SMAD2,SMAD6,SOS2,TCF3,WNT1,WNT10A,WNT3,WNT4,WNT6
Role of CHK Proteins in Cell Cycle Checkpoint Control	1.66	0.368	0.5	17/57 (30%)	0/57 (0%)	40/57 (70%)	0/57 (0%)	BRCA1,CDC25A,CDK2,CLSPN,E2F3,E2F5,E2F7,MDC1,PLK1,PPM1J,PPM1L,PPP2R1B,PPP2R2A,PPP2R5C,PPP2R5D,PPP2R5E,RAD1,RFC3,SLC19A1,TLK1,TLK2
GNRH Signaling	1.65	0.319	1.372	65/141 (46%)	0/141 (0%)	76/141 (54%)	0/141 (0%)	ADCY1,ADCY3,ADCY7,CAMK2B,CAMK2G,CREB1,CREB3L3,CREB3L4,CREBBP,DNM2,EGF,EGFR,GNA11,GNAI1,GNAI3,GNAS,ITPR3,MAP2K1,MAP2K3,MAP2K4,MAP3K11,MAP3K2,MAP3K4,MAP3K7,MAPK1,MAPK10,MAPK12,MAPK14,NFKB1,PAK3,PAK5,PLCB1,PLCB2,PLCB4,PRKACA,PRKACB,PRKAR1A,PRKCD,PRKCI,PRKCQ,PRKD3,PTK2B,PXN,RAF1,SOS2
Extrinsic Prothrombin Activation Pathway	1.65	0.5	NaN	8/16 (50%)	0/16 (0%)	8/16 (50%)	0/16 (0%)	F13A1,F5,FGA,FGB,FGG,PROC,SERPINC1,TFPI
STAT3 Pathway	1.65	0.351	1.177	28/74 (38%)	0/74 (0%)	46/74 (62%)	0/74 (0%)	CDC25A,EGFR,FGFR3,IGF2R,INSR,JAK2,KDR,MAP2K1,MAP2K4,MAP3K11,MAP3K20,MAPK1,MAPK10,MAPK12,MAPK14,MYC,NTRK1,NTRK2,PIAS3,PTPN6,RAF1,SOCS2,SOCS3,SOCS4,SOCS5,STAT3
Intrinsic Prothrombin Activation Pathway	1.61	0.39	0.258	31/41 (76%)	0/41 (0%)	10/41 (24%)	0/41 (0%)	COL11A2,COL2A1,F13A1,F5,FGA,FGB,FGG,KLK10,KLK11,KLK13,KLK5,KLK6,KLK7,KLK8,PROC,SERPINC1
Cholecystokinin/Gastrin-mediated Signaling	1.61	0.333	0.522	49/99 (49%)	0/99 (0%)	50/99 (51%)	0/99 (0%)	EGFR,GH1,GNA12,GNA13,IL18,IL1RN,ITPR3,MAP2K1,MAP2K3,MAP2K4,MAPK1,MAPK10,MAPK12,MAPK14,MEF2D,PLCB1,PLCB2,PLCB4,PRKCD,PRKCI,PRKCQ,PRKD3,PTGS2,PTK2B,PXN,RAF1,RHOD,RHOF,RHOJ,RHOT1,RHOU,SOS2,TNF
Dopamine-DARPP32 Feedback in cAMP Signaling	1.61	0.312	0.438	78/160 (49%)	0/160 (0%)	82/160 (51%)	0/160 (0%)	ADCY1,ADCY3,ADCY7,ATP2A2,ATP2A3,CACNA1A,CACNA1C,CAMKK1,CDK5,CREB1,CREB3L3,CREB3L4,CREBBP,CSNK1G1,GNAI1,GNAI3,GNAS,GRIN2D,GRINA,ITPR3,KCNJ12,KCNJ15,KCNJ4,KCNJ6,PAWR,PDIA3,PLCB1,PLCB2,PLCB4,PLCD3,PLCG1,PLCG2,PPM1J,PPM1L,PPP1R11,PPP1R7,PPP2R1B,PPP2R2A,PPP2R5C,PPP2R5D,PPP2R5E,PPP3R1,PPP3R2,PRKACA,PRKACB,PRKAR1A,PRKCD,PRKCI,PRKCQ,PRKD3
Death Receptor Signaling	1.61	0.337	-1.616	60/92 (65%)	0/92 (0%)	32/92 (35%)	0/92 (0%)	ACIN1,ACTG1,ARHGDIB,BIRC3,CASP8,CFLAR,FAS,GAS2,HSPB1,IKBKB,IKBKE,LMNA,MAP2K4,MAP4K4,NFKB1,NFKBIE,PARP1,PARP10,PARP12,PARP14,PARP2,PARP4,PARP6,PARP8,PARP9,TNF,TNFRSF10B,TNFRSF1A,TNFRSF1B,TNFSF10,ZC3HAV1
Factors Promoting Cardiogenesis in Vertebrates	1.57	0.337	NaN	36/89 (40%)	0/89 (0%)	53/89 (60%)	0/89 (0%)	ACVR2B,APC,BMP3,BMP5,BMP7,BMP8A,CCNE2,CDC6,CDK2,DKK1,FZD2,FZD4,FZD6,FZD9,MAP3K7,MAPK14,MYH7,MYL2,NKX2-5,NODAL,NOG,PRKCD,PRKCI,PRKCQ,PRKD3,SMAD1,SMAD2,TCF3,TCF7L1,WNT3
Nur77 Signaling in T Lymphocytes	1.57	0.375	NaN	30/48 (63%)	0/48 (0%)	18/48 (38%)	0/48 (0%)	CABIN1,CD86,FCER1G,HDAC2,HDAC9,HLA-A,HLA-B,HLA-DMA,HLA-DOA,HLA-DQA1,HLA-DRA,HLA-DRB1,MAP3K2,MEF2D,NFATC1,PPP3R1,PPP3R2,SIN3A
IL-17A Signaling in Fibroblasts	1.56	0.4	NaN	25/35 (71%)	0/35 (0%)	10/35 (29%)	0/35 (0%)	CEBPB,CEBPD,IKBKB,IKBKE,IL17RA,IL17RC,LCN2,MAP3K7,MAPK1,MAPK12,MAPK14,NFKB1,NFKBIE,NFKBIZ
GPCR-Mediated Integration of Enteroendocrine Signaling Exemplified by an L Cell	1.55	0.347	NaN	28/72 (39%)	0/72 (0%)	44/72 (61%)	0/72 (0%)	ADCY1,ADCY3,ADCY7,ADRB1,ADRB3,CALCA,GLP1R,GLP2R,GNA11,GNAI1,GNAI3,GNAS,ITPR3,NPY2R,PDIA3,PLCB1,PLCB2,PLCB4,PLCD3,PLCG1,PLCG2,PRKACA,PRKACB,PRKAR1A,PYY
Breast Cancer Regulation by Stathmin1	1.54	0.302	NaN	87/202 (43%)	0/202 (0%)	115/202 (57%)	0/202 (0%)	ADCY1,ADCY3,ADCY7,ARHGEF11,ARHGEF7,ARHGEF9,CAMK1,CAMK2B,CAMK2G,CCNE2,CDK2,E2F3,E2F5,E2F7,FGFR3,GNA13,GNAI1,GNAI3,GNAS,GNB4,GNG4,ITPR3,KLB,LIMK2,MAP2K1,MAPK1,PIK3CD,PLCB1,PLCB2,PLCB4,PPM1J,PPM1L,PPP1R11,PPP1R7,PPP2R1B,PPP2R2A,PPP2R5C,PPP2R5D,PPP2R5E,PRKACA,PRKACB,PRKAR1A,PRKCD,PRKCI,PRKCQ,PRKD3,RACK1,RAF1,SOS2,STMN1,TUBA1B,TUBA3C/TUBA3D,TUBA4A,TUBB,TUBB1,TUBB2A,TUBB2B,TUBB3,TUBB4A,TUBB4B,TUBG1
D-myo-inositol (1,4,5,6)-Tetrakisphosphate Biosynthesis	1.54	0.316	NaN	58/136 (43%)	0/136 (0%)	78/136 (57%)	0/136 (0%)	ATP1A1,CDC25A,DOT1L,DUSP12,DUSP15,DUSP16,HACD2,INPP5B,MDP1,MINPP1,NUDT1,NUDT11,NUDT16,PAWR,PIKFYVE,PLPP7,PPFIA1,PPFIBP2,PPIP5K1,PPM1K,PPP1R16B,PPP1R1A,PPP1R1C,PPP1R7,PPP2R5D,PPP2R5E,PTEN,PTPN12,PTPN22,PTPN6,PTPRC,PTPRF,PTPRO,RNGTT,SET,SGPP2,SIRPA,SOCS3,SSH3,STYX,SYNJ1,TNS3,WBP11
D-myo-inositol (3,4,5,6)-tetrakisphosphate Biosynthesis	1.54	0.316	NaN	58/136 (43%)	0/136 (0%)	78/136 (57%)	0/136 (0%)	ATP1A1,CDC25A,DOT1L,DUSP12,DUSP15,DUSP16,HACD2,INPP5B,MDP1,MINPP1,NUDT1,NUDT11,NUDT16,PAWR,PIKFYVE,PLPP7,PPFIA1,PPFIBP2,PPIP5K1,PPM1K,PPP1R16B,PPP1R1A,PPP1R1C,PPP1R7,PPP2R5D,PPP2R5E,PTEN,PTPN12,PTPN22,PTPN6,PTPRC,PTPRF,PTPRO,RNGTT,SET,SGPP2,SIRPA,SOCS3,SSH3,STYX,SYNJ1,TNS3,WBP11
Estrogen-mediated S-phase Entry	1.5	0.423	0.905	9/26 (35%)	0/26 (0%)	17/26 (65%)	0/26 (0%)	CCNA1,CCNA2,CCNE2,CDC25A,CDK2,E2F3,E2F5,E2F7,ESR1,MYC,RBL1
IL-8 Signaling	1.48	0.301	0.687	105/196 (54%)	0/196 (0%)	91/196 (46%)	0/196 (0%)	AKT2,BCL2L1,CCND2,CDH1,CYBB,EGF,EGFR,FGFR3,GNA12,GNA13,GNAI1,GNAI3,GNAS,GNB4,GNG4,ICAM1,IKBKB,IKBKE,IQGAP1,ITGAM,ITGAV,ITGB5,KDR,KLB,LIMK2,MAP2K1,MAP2K4,MAP4K4,MAPK1,MAPK10,MAPK12,MYL12B,MYL2,NCF2,NFKB1,NOX3,PDGFC,PGF,PIK3CD,PLCB2,PLD1,PLD3,PRKCD,PRKCI,PRKCQ,PRKD3,PTGS2,PTK2B,RAC2,RACK1,RAF1,RHOD,RHOF,RHOJ,RHOT1,RHOU,RPS6KB1,VASP,VCAM1
ERK/MAPK Signaling	1.48	0.301	-0.927	103/196 (53%)	0/196 (0%)	93/196 (47%)	0/196 (0%)	CREB1,CREB3L3,CREB3L4,CREBBP,DUSP4,EIF4E,ELF2,ELF3,ELF4,ELF5,ESR1,ETS2,FGFR3,H3-3A/H3-3B,H3C3,HSPB1,ITGA3,KLB,KSR1,MAP2K1,MAPK1,MYC,MYCN,NFATC1,PAK3,PAK5,PIK3CD,PLA2G5,PLA2G6,PLCG1,PLCG2,PPM1J,PPM1L,PPP1R11,PPP1R7,PPP2R1B,PPP2R2A,PPP2R5C,PPP2R5D,PPP2R5E,PRKACA,PRKACB,PRKAR1A,PRKCD,PRKCI,PTK2B,PXN,RAC2,RAF1,RAP1A,RAPGEF3,RAPGEF4,RPS6KA5,SOS2,STAT1,STAT3,TLN2,YWHAH,YWHAQ
CDK5 Signaling	1.45	0.327	2.694	40/98 (41%)	0/98 (0%)	58/98 (59%)	0/98 (0%)	ADCY1,ADCY3,ADCY7,BDNF,CACNA1A,CDK5,CDK5R1,GNAL,GNAS,ITGA3,LAMC1,MAP2K1,MAPK1,MAPK10,MAPK12,MAPK14,MAPK15,MAPT,NTRK2,PPM1J,PPM1L,PPP1R11,PPP1R7,PPP2R1B,PPP2R2A,PPP2R5C,PPP2R5D,PPP2R5E,PRKACA,PRKACB,PRKAR1A,RAF1
Osteoarthritis Pathway	1.42	0.299	-1.54	107/201 (53%)	0/201 (0%)	94/201 (47%)	0/201 (0%)	ADAMTS5,AGER,ALPI,ANKH,ANXA2,BGLAP,C1QTNF4,CASP1,CASP8,CEBPB,CNMD,COL2A1,CREB1,CREB3L3,CREB3L4,CREBBP,DDIT4,DKK1,ELF3,FGF2,FGFR3,FZD2,FZD4,FZD6,FZD9,GLI1,GLI2,HES1,HMGB1,IL1R2,IL1RAP,IL1RAPL1,ITGA3,JAG1,MMP10,MTF1,NFKB1,NOTCH1,P2RX7,PDGFC,PGF,PPARGC1A,PRKAB2,PTGS2,PTH1R,S1PR2,S1PR3,SDC4,SIK3,SLC39A8,SMAD1,SMAD2,SMAD6,SP7,SPP1,TCF3,TCF7L1,TNF,TNFRSF1A,TNFRSF1B
G Beta Gamma Signaling	1.41	0.33	2.887	36/88 (41%)	0/88 (0%)	52/88 (59%)	0/88 (0%)	ADCY1,AKT2,BTK,DNM2,EGFR,GNA11,GNA12,GNA13,GNAI1,GNAI3,GNAL,GNAS,GNB4,GNG4,KCNJ6,MAPK1,PDPK1,PLCG1,PLCG2,PRKACA,PRKACB,PRKAR1A,PRKCD,PRKCI,PRKCQ,PRKD3,RACK1,RAF1,SOS2
DNA Methylation and Transcriptional Repression Signaling	1.4	0.4	NaN	8/30 (27%)	0/30 (0%)	22/30 (73%)	0/30 (0%)	DNMT1,DNMT3A,H3-3A/H3-3B,H4C1,H4C13,H4C2,H4C3,H4C6,HDAC2,MBD2,MTA1,SIN3A
Neuregulin Signaling	1.38	0.329	1.4	44/85 (52%)	0/85 (0%)	41/85 (48%)	0/85 (0%)	ADAM17,AKT2,BTC,CDK5,CDK5R1,EGF,EGFR,ERBB3,GRB7,HSP90AA1,ITGA3,MAP2K1,MAPK1,MATK,MYC,PDPK1,PLCG1,PLCG2,PRKCD,PRKCI,PRKCQ,PRKD3,PTEN,RAF1,RPS6KB1,SOS2,STAT5B,TMEFF2
B Cell Development	1.37	0.407	NaN	23/27 (85%)	0/27 (0%)	4/27 (15%)	0/27 (0%)	CD40,CD86,HLA-A,HLA-B,HLA-DMA,HLA-DOA,HLA-DQA1,HLA-DRA,HLA-DRB1,IGHD,PTPRC
Altered T Cell and B Cell Signaling in Rheumatoid Arthritis	1.37	0.333	NaN	61/78 (78%)	0/78 (0%)	17/78 (22%)	0/78 (0%)	CD40,CD86,CSF1,FAS,FCER1G,HLA-A,HLA-B,HLA-DMA,HLA-DOA,HLA-DQA1,HLA-DRA,HLA-DRB1,IL15,IL18,IL1RN,IL22,LTA,LTB,NFKB1,RELB,SPP1,TLR3,TNF,TNFSF11,TNFSF13,TNFSF13B
Superpathway of D-myo-inositol (1,4,5)-trisphosphate Metabolism	1.35	0.417	NaN	9/24 (38%)	0/24 (0%)	15/24 (63%)	0/24 (0%)	INPP5A,INPP5B,INPPL1,ITPKB,ITPKC,MINPP1,PMPCA,PTEN,SEC16A,SYNJ1
Notch Signaling	1.35	0.378	2.53	16/37 (43%)	0/37 (0%)	21/37 (57%)	0/37 (0%)	ADAM17,DLL1,DLL3,DLL4,DTX3,HES1,HEY1,JAG1,MAML2,MFNG,NOTCH1,NOTCH2,NOTCH3,NOTCH4
Corticotropin Releasing Hormone Signaling	1.35	0.318	1.768	47/107 (44%)	0/107 (0%)	60/107 (56%)	0/107 (0%)	ADCY1,ADCY3,ADCY7,BDNF,CREB1,CREB3L3,CREB3L4,CREBBP,GLI1,GLI2,GNAI1,GNAI3,GNAS,ITPR3,MAP2K1,MAPK1,MAPK12,MAPK14,MEF2D,NPR1,NPR2,PLCG1,PLCG2,PRKACA,PRKACB,PRKAR1A,PRKCD,PRKCI,PRKCQ,PRKD3,PTGS2,RAF1,RAP1A,SHH
CD28 Signaling in T Helper Cells	1.32	0.311	-0.186	77/122 (63%)	0/122 (0%)	45/122 (37%)	0/122 (0%)	ACTR2,ACTR3,AKT2,ARPC1B,BCL10,CARD11,CD86,CSK,FCER1G,FGFR3,HLA-A,HLA-B,HLA-DMA,HLA-DOA,HLA-DQA1,HLA-DRA,HLA-DRB1,IKBKB,IKBKE,ITPR3,KLB,MAP2K1,MAP2K4,MAPK10,MAPK12,NFATC1,NFKB1,NFKBIE,PDPK1,PIK3CD,PLCG1,PPP3R1,PPP3R2,PRKCQ,PTPN6,PTPRC,WAS,ZAP70
Pyrimidine Ribonucleotides De Novo Biosynthesis	1.32	0.364	NaN	16/44 (36%)	0/44 (0%)	28/44 (64%)	0/44 (0%)	AK9,ANXA1,CAD,CMPK1,CMPK2,CTPS2,DHX9,ENTPD3,ENTPD4,HNRNPA1,NME1,NME3,NME6,NME7,NUDT16,SMARCAL1
B Cell Receptor Signaling	1.32	0.297	-0.14	107/185 (58%)	0/185 (0%)	78/185 (42%)	0/185 (0%)	AKT2,APBB1IP,BCL10,BCL2L1,BCL6,BTK,CAMK2B,CAMK2G,CFL2,CREB1,CREB3L3,CREB3L4,CREBBP,CSK,DAPP1,FCGR2B,FGFR3,GAB2,H2BW2,IGHD,IKBKB,IKBKE,INPP5B,INPPL1,KLB,MAP2K1,MAP2K3,MAP2K4,MAP3K11,MAP3K2,MAP3K4,MAP3K7,MAPK1,MAPK12,MAPK14,NFATC1,NFKB1,NFKBIE,PDPK1,PIK3CD,PLCG2,PPP3R1,PPP3R2,PRKCQ,PTEN,PTK2B,PTPN6,PTPRC,RAC2,RAF1,RAP1A,RPS6KB1,SOS2,SYNJ1,TCF3
Cyclins and Cell Cycle Regulation	1.31	0.329	0.894	33/79 (42%)	0/79 (0%)	46/79 (58%)	0/79 (0%)	CCNA1,CCNA2,CCNB2,CCND2,CCNE2,CDC25A,CDK2,CDK6,CDKN2A,CDKN2B,E2F3,E2F5,E2F7,HDAC2,HDAC5,HDAC7,HDAC9,PPM1J,PPM1L,PPP2R1B,PPP2R2A,PPP2R5C,PPP2R5D,PPP2R5E,RAF1,SIN3A
Role of PKR in Interferon Induction and Antiviral Response	1.29	0.366	NaN	27/41 (66%)	0/41 (0%)	14/41 (34%)	0/41 (0%)	CASP8,EIF2S1,IKBKB,IKBKE,IRF1,MAP2K3,MAP3K7,MAPK14,NFKB1,NFKBIE,RNASEL,STAT1,TLR3,TNF,TNFRSF1A
Thrombin Signaling	1.28	0.294	1.361	100/201 (50%)	0/201 (0%)	101/201 (50%)	0/201 (0%)	ADCY1,ADCY3,ADCY7,AKT2,ARHGEF11,ARHGEF9,CAMK1,CAMK2B,CAMK2G,CREB1,EGF,EGFR,FGFR3,GATA3,GATA6,GNA11,GNA12,GNA13,GNAI1,GNAI3,GNAL,GNAS,GNB4,GNG4,IKBKB,ITPR3,KLB,MAP2K1,MAPK1,MAPK12,MAPK14,MPRIP,MYL12B,MYL2,MYLK,NFKB1,PDIA3,PDPK1,PIK3CD,PLCB1,PLCB2,PLCB4,PLCD3,PLCG1,PLCG2,PPP1R12B,PRKCD,PRKCI,PRKCQ,PRKD3,RACK1,RAF1,RHOD,RHOF,RHOJ,RHOT1,RHOU,RPS6KB1,TBP
IL-10 Signaling	1.27	0.333	NaN	48/69 (70%)	0/69 (0%)	21/69 (30%)	0/69 (0%)	ARG2,BLVRA,CCR1,FCGR2B,IKBKB,IKBKE,IL18,IL1R2,IL1RAP,IL1RAPL1,IL1RN,MAP2K3,MAP2K4,MAP3K7,MAP4K4,MAPK1,MAPK12,MAPK14,NFKB1,NFKBIE,SOCS3,STAT3,TNF
Wnt/Ca+ pathway	1.26	0.339	0.655	29/62 (47%)	0/62 (0%)	33/62 (53%)	0/62 (0%)	CREB1,CREB3L3,CREB3L4,CREBBP,DVL2,DVL3,FZD2,FZD4,FZD6,FZD9,NFATC1,NFKB1,PDE6B,PDE6D,PDIA3,PLCB1,PLCB2,PLCB4,PLCD3,PLCG1,PLCG2
Role of Oct4 in Mammalian Embryonic Stem Cell Pluripotency	1.24	0.356	-1.342	19/45 (42%)	0/45 (0%)	26/45 (58%)	0/45 (0%)	BMI1,BRCA1,ETS2,FOXA1,IGF2BP1,JARID2,KDM5B,NR5A2,NR6A1,PARP1,PHB,POU5F1,SALL4,SPP1,TDRD7,WWP2
Spliceosomal Cycle	1.23	1	NaN	1/2 (50%)	0/2 (0%)	1/2 (50%)	0/2 (0%)	U2AF1/U2AF1L5,U2AF2
CD27 Signaling in Lymphocytes	1.23	0.346	-0.243	30/52 (58%)	0/52 (0%)	22/52 (42%)	0/52 (0%)	BCL2L1,CASP8,CD70,ELP1,IKBKB,IKBKE,MAP2K1,MAP2K3,MAP2K4,MAP3K11,MAP3K2,MAP3K4,MAP3K7,MAPK10,MAPK12,NFKB1,NFKBIE,SIVA1
Pyrimidine Ribonucleotides Interconversion	1.2	0.357	NaN	15/42 (36%)	0/42 (0%)	27/42 (64%)	0/42 (0%)	AK9,ANXA1,CMPK1,CMPK2,CTPS2,DHX9,ENTPD3,ENTPD4,HNRNPA1,NME1,NME3,NME6,NME7,NUDT16,SMARCAL1
Melatonin Signaling	1.2	0.329	0.853	33/70 (47%)	0/70 (0%)	37/70 (53%)	0/70 (0%)	CAMK2B,CAMK2G,GNAI1,GNAI3,MAP2K1,MAP2K3,MAP2K4,MAPK1,PDIA3,PLCB1,PLCB2,PLCB4,PLCD3,PLCG1,PLCG2,PRKACA,PRKACB,PRKAR1A,PRKCD,PRKCI,PRKCQ,PRKD3,RAF1
Superpathway of Inositol Phosphate Compounds	1.2	0.288	NaN	105/226 (46%)	0/226 (0%)	121/226 (54%)	0/226 (0%)	ATP1A1,CD86,CDC25A,DOT1L,DUSP12,DUSP15,DUSP16,EGFR,ERBB3,FGFR3,HACD2,INPP5A,INPP5B,INPPL1,ITPKB,ITPKC,KIT,KLB,MDP1,MET,MINPP1,NUDT1,NUDT11,NUDT16,PAWR,PIK3CD,PIKFYVE,PIP4K2A,PIP5K1A,PLCB1,PLCB2,PLCB4,PLCD3,PLCG1,PLCG2,PLPP7,PMPCA,PPFIA1,PPFIBP2,PPIP5K1,PPM1K,PPP1R16B,PPP1R1A,PPP1R1C,PPP1R7,PPP2R5D,PPP2R5E,PTEN,PTPN12,PTPN22,PTPN6,PTPRC,PTPRF,PTPRO,RNGTT,SEC16A,SET,SGPP2,SIRPA,SOCS3,SSH3,STYX,SYNJ1,TNS3,WBP11
CCR5 Signaling in Macrophages	1.2	0.333	NaN	31/63 (49%)	0/63 (0%)	32/63 (51%)	0/63 (0%)	CCL5,FAS,FCER1G,GNAI1,GNAI3,GNAS,GNB4,GNG4,MAP2K4,MAPK1,MAPK10,MAPK12,MAPK14,PLCG1,PLCG2,PRKCD,PRKCI,PRKCQ,PRKD3,PTK2B,RACK1
Integrin Signaling	1.19	0.289	-0.135	113/211 (54%)	0/211 (0%)	98/211 (46%)	0/211 (0%)	ACTG1,ACTR2,ACTR3,AKT2,ARF3,ARHGAP5,ARHGEF7,ARPC1B,CAPN3,CAPN7,CTTN,FGFR3,GRB7,GSN,ITGA3,ITGAL,ITGAM,ITGAV,ITGB4,ITGB5,ITGB6,ITGB7,ITGB8,KLB,MAP2K1,MAP2K4,MAP3K11,MAPK1,MPRIP,MYL12B,MYL2,MYLK,MYLK3,NCK1,PAK3,PAK5,PFN2,PFN4,PIK3CD,PIKFYVE,PLCG1,PLCG2,PPP1R12B,PTEN,PXN,RAC2,RAF1,RAP1A,RHOD,RHOF,RHOJ,RHOT1,RHOU,SOS2,TLN2,TSPAN5,TSPAN6,TTN,VASP,WAS,ZYX
4-1BB Signaling in T Lymphocytes	1.19	0.375	-0.302	18/32 (56%)	0/32 (0%)	14/32 (44%)	0/32 (0%)	ELP1,IKBKB,IKBKE,MAP2K1,MAP2K4,MAPK1,MAPK10,MAPK12,MAPK14,NFKB1,NFKBIE,TRAF1
Role of JAK2 in Hormone-like Cytokine Signaling	1.19	0.375	NaN	14/32 (44%)	0/32 (0%)	18/32 (56%)	0/32 (0%)	GH1,JAK2,PRLR,PTPN6,SIRPA,SOCS2,SOCS3,SOCS4,SOCS5,STAT1,STAT3,STAT5B
1D-myo-inositol Hexakisphosphate Biosynthesis II (Mammalian)	1.19	0.421	NaN	9/19 (47%)	0/19 (0%)	10/19 (53%)	0/19 (0%)	INPP5A,INPP5B,INPPL1,ITPKB,ITPKC,PMPCA,SEC16A,SYNJ1
BMP signaling pathway	1.18	0.324	1.877	30/74 (41%)	0/74 (0%)	44/74 (59%)	0/74 (0%)	BMP3,BMP5,BMP7,BMP8A,CHRD,CREB1,CREBBP,MAP2K1,MAP2K4,MAP3K7,MAPK1,MAPK10,MAPK12,MAPK14,NFKB1,NKX2-5,NOG,PITX2,PRKACA,PRKACB,PRKAR1A,RAF1,SMAD1,SMAD6
Leukocyte Extravasation Signaling	1.17	0.289	-1.18	119/204 (58%)	0/204 (0%)	85/204 (42%)	0/204 (0%)	ACTG1,ARHGAP5,ARHGAP9,BTK,CDH5,CLDN1,CLDN11,CLDN12,CLDN16,CLDN19,CLDN3,CLDN4,CLDN7,CTNNA3,CTTN,CYBA,CYBB,F11R,FGFR3,GNAI1,GNAI3,ICAM1,ITGA3,ITGAL,ITGAM,JAM2,JAM3,KLB,MAP2K4,MAP3K4,MAPK1,MAPK10,MAPK12,MAPK14,MMP10,MMP16,MMP28,MMP7,MSN,NCF2,NOX3,PIK3CD,PLCG1,PLCG2,PRKCD,PRKCI,PRKCQ,PRKD3,PTK2B,PXN,RAC2,RAP1A,RAPGEF3,RAPGEF4,RASGRP1,TXK,VASP,VCAM1,WAS
RAN Signaling	1.17	0.438	NaN	5/16 (31%)	0/16 (0%)	11/16 (69%)	0/16 (0%)	CSE1L,IPO5,KPNA1,KPNA2,KPNA3,KPNB1,RANGAP1
Protein Kinase A Signaling	1.16	0.276	0.632	176/381 (46%)	0/381 (0%)	205/381 (54%)	0/381 (0%)	ADCY1,ADCY3,ADCY7,ADD2,ADD3,ANAPC13,ANAPC2,CAMK2B,CAMK2G,CDC25A,CREB1,CREB3L3,CREB3L4,CREBBP,DUSP12,DUSP15,DUSP16,DUSP3,DUSP4,EBI3,EPM2A,EYA2,FLNC,GDPD1,GNA13,GNAI1,GNAI3,GNAS,GNB4,GNG4,H1-1,H1-5,H2BW2,H3-3A/H3-3B,H3C3,HHAT,ITPR3,MAP2K1,MAPK1,MTMR3,MYL12B,MYL2,MYLK,MYLK3,NFATC1,NFKB1,NFKBIE,PDE10A,PDE11A,PDE1C,PDE3B,PDE4D,PDE5A,PDE6B,PDE6D,PDIA3,PLCB1,PLCB2,PLCB4,PLCD3,PLCG1,PLCG2,PPP1R11,PPP1R7,PPP3R1,PPP3R2,PRKACA,PRKACB,PRKAR1A,PRKCD,PRKCI,PRKCQ,PRKD3,PTEN,PTGS2,PTK2B,PTP4A1,PTPDC1,PTPN12,PTPN14,PTPN18,PTPN21,PTPN22,PTPN6,PTPRA,PTPRB,PTPRC,PTPRF,PTPRO,PTPRU,PTPRZ1,PXN,PYGM,RACK1,RAF1,RAP1A,SFN,SHH,SIRPA,TCF3,TCF7L1,TTN,VASP,YWHAH,YWHAQ
Calcium Transport I	1.16	0.5	NaN	4/10 (40%)	0/10 (0%)	6/10 (60%)	0/10 (0%)	ATP2A2,ATP2A3,ATP2B1,ATP2B4,ATP2C2
Production of Nitric Oxide and Reactive Oxygen Species in Macrophages	1.16	0.29	-2.177	116/193 (60%)	0/193 (0%)	77/193 (40%)	0/193 (0%)	AKT2,APOC2,APOF,APOL1,ARG2,CLU,CREBBP,CYBA,CYBB,FGFR3,IKBKB,IKBKE,IRF1,JAK2,KLB,MAP2K1,MAP2K4,MAP3K11,MAP3K2,MAP3K4,MAP3K7,MAPK1,MAPK10,MAPK12,MAPK14,NCF2,NFKB1,NFKBIE,PIK3CD,PLCG1,PLCG2,PPM1J,PPM1L,PPP1R11,PPP1R7,PPP2R1B,PPP2R2A,PPP2R5C,PPP2R5D,PPP2R5E,PRKCD,PRKCI,PRKCQ,PRKD3,PTPN6,RAP1A,RHOD,RHOF,RHOJ,RHOT1,RHOU,SIRPA,STAT1,TNF,TNFRSF1A,TNFRSF1B
ILK Signaling	1.16	0.29	-0.412	98/193 (51%)	0/193 (0%)	95/193 (49%)	0/193 (0%)	ACTG1,AKT2,CDH1,CFL2,CREB1,CREB3L3,CREB3L4,CREBBP,DSP,FGFR3,FLNC,H2BW2,ITGB4,ITGB5,ITGB6,ITGB7,ITGB8,KLB,KRT18,MAP2K4,MAPK1,MAPK10,MAPK12,MUC1,MYC,MYH11,MYH14,MYH6,MYH7,MYH7B,MYH9,MYL2,NFKB1,PDGFC,PDPK1,PGF,PIK3CD,PPM1J,PPM1L,PPP2R1B,PPP2R2A,PPP2R5C,PPP2R5D,PPP2R5E,PTEN,PTGS2,PXN,RHOD,RHOF,RHOJ,RHOT1,RHOU,RICTOR,RPS6KA5,TNF,TNFRSF1A
TNFR2 Signaling	1.16	0.379	-1.414	23/29 (79%)	0/29 (0%)	6/29 (21%)	0/29 (0%)	BIRC3,IKBKB,IKBKE,LTA,MAP2K4,NFKB1,NFKBIE,TNF,TNFAIP3,TNFRSF1B,TRAF1
Thyroid Hormone Metabolism II (via Conjugation and/or Degradation)	1.16	0.379	NaN	15/29 (52%)	0/29 (0%)	14/29 (48%)	0/29 (0%)	B4GAT1,EXT2,LARGE2,SULT1C4,UGT1A1,UGT1A3,UGT1A6,UGT1A9 (includes others),UGT2A1,UGT2B15,UGT3A1
Caveolar-mediated Endocytosis Signaling	1.14	0.324	NaN	39/71 (55%)	0/71 (0%)	32/71 (45%)	0/71 (0%)	ACTG1,B2M,CD48,CD55,COPA,DNM2,EGF,EGFR,FLNC,HLA-A,HLA-B,HLA-C,INSR,ITGA3,ITGAL,ITGAM,ITGAV,ITGB4,ITGB5,ITGB6,ITGB7,ITGB8,MAP3K2
Pyridoxal 5'-phosphate Salvage Pathway	1.13	0.328	NaN	26/64 (41%)	0/64 (0%)	38/64 (59%)	0/64 (0%)	ADPGK,AKT2,CDK2,CDK5,CDK6,CDK8,FAM20B,GRK4,GRK5,LIMK2,MAP2K1,MAP2K3,MAP2K4,MAPK1,PAK3,PAK5,PLK1,PRKCD,PRKCQ,PRKX,TTK
Glioblastoma Multiforme Signaling	1.12	0.294	1.093	74/160 (46%)	0/160 (0%)	86/160 (54%)	0/160 (0%)	AKT2,APC,CDK2,CDK6,CDKN2A,E2F3,E2F5,E2F7,EGF,EGFR,FGFR3,FZD2,FZD4,FZD6,FZD9,ITPR3,KLB,MAP2K1,MAPK1,MDM2,MYC,NF1,PDGFC,PDIA3,PIK3CD,PLCB1,PLCB2,PLCB4,PLCD3,PLCG1,PLCG2,PRKCD,PTEN,RAF1,RHOD,RHOF,RHOJ,RHOT1,RHOU,RPS6KB1,SOS2,TCF3,WNT1,WNT10A,WNT3,WNT4,WNT6
CTLA4 Signaling in Cytotoxic T Lymphocytes	1.08	0.309	NaN	59/94 (63%)	0/94 (0%)	35/94 (37%)	0/94 (0%)	AKT2,AP1B1,AP1M1,AP1M2,AP1S2,AP1S3,AP2B1,B2M,CD86,CLTA,FCER1G,FGFR3,HLA-A,HLA-B,HLA-C,JAK2,KLB,PIK3CD,PLCG1,PPM1J,PPM1L,PPP2R1B,PPP2R2A,PPP2R5C,PPP2R5D,PPP2R5E,PTPN22,PTPN6,ZAP70
Signaling by Rho Family GTPases	1.07	0.281	0.911	121/249 (49%)	0/249 (0%)	128/249 (51%)	0/249 (0%)	ACTG1,ACTR2,ACTR3,ARHGEF11,ARHGEF7,ARHGEF9,ARPC1B,BAIAP2,CDC42EP1,CDC42EP2,CDC42EP3,CDC42EP4,CDH1,CDH26,CDH4,CDH5,CFL2,CYBB,FGFR3,GFAP,GNA11,GNA12,GNA13,GNAI1,GNAI3,GNAL,GNAS,GNB4,GNG4,IQGAP1,ITGA3,KLB,LIMK2,MAP2K1,MAP2K4,MAP3K11,MAP3K20,MAPK1,MAPK10,MAPK12,MSN,MYL12B,MYL2,MYLK,NCF2,NFKB1,NOX3,PAK3,PAK5,PIK3CD,PIKFYVE,PIP4K2A,PIP5K1A,PLD1,PPP1R12B,PRKCI,PTK2B,RACK1,RAF1,RHOD,RHOF,RHOJ,RHOT1,RHOU,SEPTIN1,SEPTIN6,SEPTIN9,STMN1,WAS,WASF1
Th1 Pathway	1.07	0.3	-1.671	90/120 (75%)	0/120 (0%)	30/120 (25%)	0/120 (0%)	CD40,CD86,DLL1,DLL4,FGFR3,GATA3,HAVCR2,HLA-A,HLA-B,HLA-DMA,HLA-DOA,HLA-DPA1,HLA-DQA1,HLA-DRA,HLA-DRB1,HLA-DRB4,ICAM1,IL18,IL6R,IRF1,JAK2,KLB,LGALS9,LTA,NFATC1,NFKB1,NOTCH1,NOTCH2,NOTCH3,NOTCH4,PIK3CD,PRKCQ,SOCS3,STAT1,STAT3,TNFSF11
Calcium Signaling	1.07	0.29	0.378	92/169 (54%)	0/169 (0%)	77/169 (46%)	0/169 (0%)	ATP2A2,ATP2A3,ATP2B1,ATP2B4,CABIN1,CAMK1,CAMK2B,CAMK2G,CAMKK1,CHRNA5,CHRNA6,CHRNA7,CREB1,CREB3L3,CREB3L4,CREBBP,GRIA1,GRIA3,GRIN2D,GRINA,HDAC2,HDAC5,HDAC7,HDAC9,HTR3A,ITPR3,MAPK1,MEF2D,MYH11,MYH14,MYH6,MYH7,MYH7B,MYH9,MYL2,NFATC1,PPP3R1,PPP3R2,PRKACA,PRKACB,PRKAR1A,RAP1A,SLC8A3,SLC8B1,TNNT1,TPM2,TPM3,TRPC1,TRPC4
Inflammasome pathway	1.06	0.4	-2.121	18/20 (90%)	0/20 (0%)	2/20 (10%)	0/20 (0%)	CASP1,CASP8,CTSB,IL18,NFKB1,NOD2,P2RX7,PANX1
Cell Cycle Regulation by BTG Family Proteins	1.05	0.351	2.449	14/37 (38%)	0/37 (0%)	23/37 (62%)	0/37 (0%)	CCNE2,CDK2,E2F3,E2F5,E2F7,HOXB9,PPM1J,PPM1L,PPP2R1B,PPP2R2A,PPP2R5C,PPP2R5D,PPP2R5E
Neuroprotective Role of THOP1 in Alzheimer's Disease	1.05	0.304	-2.357	63/102 (62%)	0/102 (0%)	39/102 (38%)	0/102 (0%)	C1R,CREB1,GZMM,HLA-A,HLA-B,HLA-C,HLA-E,HLA-F,HLA-G,KLK10,KLK11,KLK5,KLK6,KLK7,KLK8,MAPT,MASP1,NFYA,PNOC,PREP,PRKACA,PRKACB,PRKAR1A,PRSS2,PRSS21,PRSS23,PRSS3,PRSS8,ST14,TMPRSS11E,TMPRSS2
Natural Killer Cell Signaling	1.04	0.299	NaN	75/117 (64%)	0/117 (0%)	42/117 (36%)	0/117 (0%)	AKT2,CD300A,FCER1G,FGFR3,HCST,INPP5B,INPPL1,KIR2DL2,KIR2DS2 (includes others),KIR3DL2,KLB,KLRC2,KLRC3,LAIR1,MAP2K1,MAPK1,NCK1,PAK3,PAK5,PIK3CD,PLCG1,PLCG2,PRKCD,PRKCI,PRKCQ,PRKD3,PTPN6,RAC2,RAF1,SH3BP2,SIGLEC7,SOS2,SYNJ1,TYROBP,ZAP70
Neuropathic Pain Signaling In Dorsal Horn Neurons	1.01	0.298	0.343	59/114 (52%)	0/114 (0%)	55/114 (48%)	0/114 (0%)	BDNF,CAMK1,CAMK2B,CAMK2G,CREB1,FGFR3,GRIA1,GRIA3,GRIN2D,GRINA,GRM3,GRM4,GRM5,ITPR3,KCNH2,KCNN4,KLB,MAPK1,NTRK2,PDIA3,PIK3CD,PLCB1,PLCB2,PLCB4,PLCD3,PLCG1,PLCG2,PRKACA,PRKACB,PRKAR1A,PRKCD,PRKCI,PRKCQ,PRKD3
HGF Signaling	1.01	0.298	0.756	61/114 (54%)	0/114 (0%)	53/114 (46%)	0/114 (0%)	AKT2,CDK2,CDKN2A,ELF2,ELF3,ELF4,ELF5,ETS2,FGFR3,ITGA3,KLB,MAP2K1,MAP2K4,MAP3K11,MAP3K2,MAP3K4,MAP3K7,MAPK1,MAPK10,MAPK12,MET,PIK3CD,PLCG1,PLCG2,PRKCD,PRKCI,PRKCQ,PRKD3,PTGS2,PXN,RAF1,RAP1A,SOS2,STAT3
Germ Cell-Sertoli Cell Junction Signaling	1	0.287	NaN	83/167 (50%)	0/167 (0%)	84/167 (50%)	0/167 (0%)	ACTG1,CDH1,CFL2,EPN3,FGFR3,GSN,IQGAP1,ITGA3,KLB,LAMC3,LIMK2,MAP2K1,MAP2K3,MAP2K4,MAP3K11,MAP3K2,MAP3K4,MAP3K7,MAPK1,MAPK10,MAPK12,MAPK14,NECTIN3,PAK3,PAK5,PDPK1,PIK3CD,PXN,RAC2,RHOD,RHOF,RHOJ,RHOT1,RHOU,TNF,TNFRSF1A,TUBA1B,TUBA3C/TUBA3D,TUBA4A,TUBB,TUBB1,TUBB2A,TUBB2B,TUBB3,TUBB4A,TUBB4B,TUBG1,ZYX
Wnt/Œ≤-catenin Signaling	1	0.287	-0.632	79/167 (47%)	0/167 (0%)	88/167 (53%)	0/167 (0%)	ACVR2B,AKT2,APC,APPL2,BCL9,CDH1,CDH5,CDKN2A,CREBBP,CSNK1G1,DKK1,DVL2,DVL3,FZD2,FZD4,FZD6,FZD9,H2BW2,MAP3K7,MDM2,MMP7,MYC,NLK,NR5A2,PIN1,POU5F1,PPM1J,PPM1L,PPP2R1B,PPP2R2A,PPP2R5C,PPP2R5D,PPP2R5E,RARG,SFRP1,SOX10,SOX11,SOX17,SOX3,TCF3,TCF7L1,TLE1,TLE4,WNT1,WNT10A,WNT3,WNT4,WNT6
Retinoic acid Mediated Apoptosis Signaling	0.996	0.322	-2.828	38/59 (64%)	0/59 (0%)	21/59 (36%)	0/59 (0%)	CASP8,CFLAR,CRABP1,DAP3,IFNA17,IRF1,PARP1,PARP10,PARP12,PARP14,PARP2,PARP4,PARP6,PARP8,PARP9,RARG,TNFRSF10B,TNFSF10,ZC3HAV1
FcŒ≥ Receptor-mediated Phagocytosis in Macrophages and Monocytes	0.991	0.304	-1.512	54/92 (59%)	0/92 (0%)	38/92 (41%)	0/92 (0%)	ACTG1,ACTR2,ACTR3,AKT2,ARPC1B,GAB2,MAPK1,MYO5A,NCK1,PIP5K1A,PLA2G6,PLCG1,PLD1,PLD3,PRKCD,PRKCI,PRKCQ,PRKD3,PTEN,PTK2B,PXN,RAB11A,RAB11B,RAC2,RPS6KB1,TLN2,VASP,WAS
TREM1 Signaling	0.991	0.314	-2.558	54/70 (77%)	0/70 (0%)	16/70 (23%)	0/70 (0%)	AKT2,CASP1,CD40,CD86,CIITA,FCGR2B,ICAM1,IL18,JAK2,LAT2,MAPK1,NFKB1,NLRC5,NOD2,PLCG1,PLCG2,SIGIRR,STAT3,STAT5B,TLR3,TNF,TYROBP
IL-1 Signaling	0.991	0.304	1.4	44/92 (48%)	0/92 (0%)	48/92 (52%)	0/92 (0%)	ADCY1,ADCY3,ADCY7,GNA11,GNA12,GNA13,GNAI1,GNAI3,GNAL,GNAS,GNB4,GNG4,IKBKB,IKBKE,IL1RAP,MAP2K3,MAP2K4,MAP3K7,MAPK1,MAPK10,MAPK12,MAPK14,NFKB1,NFKBIE,PRKACA,PRKACB,PRKAR1A,RACK1
PPAR Signaling	0.991	0.304	0.756	53/92 (58%)	0/92 (0%)	39/92 (42%)	0/92 (0%)	CREBBP,HSP90AA1,IKBKB,IKBKE,IL18,IL1R2,IL1RAP,IL1RAPL1,IL1RN,INSR,MAP2K1,MAP3K7,MAP4K4,MAPK1,NCOR1,NCOR2,NFKB1,NFKBIE,PDGFC,PPARGC1A,PTGS2,RAF1,SNW1,SOS2,STAT5B,TNF,TNFRSF1A,TNFRSF1B
PI3K/AKT Signaling	0.987	0.295	-1.029	63/122 (52%)	0/122 (0%)	59/122 (48%)	0/122 (0%)	AKT2,BCL2L1,EIF4E,GAB2,H2BW2,HSP90AA1,IKBKB,IKBKE,INPP5B,INPPL1,ITGA3,JAK2,MAP2K1,MAPK1,MCL1,MDM2,NFKB1,NFKBIE,PDPK1,PIK3CD,PPM1J,PPM1L,PPP2R1B,PPP2R2A,PPP2R5C,PPP2R5D,PPP2R5E,PTEN,PTGS2,RAF1,RPS6KB1,SFN,SOS2,SYNJ1,YWHAH,YWHAQ
PI3K Signaling in B Lymphocytes	0.979	0.294	-0.667	73/126 (58%)	0/126 (0%)	53/126 (42%)	0/126 (0%)	AKT2,ATF5,ATF6,ATF7,BCL10,BTK,C3,CAMK2B,CAMK2G,CD40,CREB1,DAPP1,FCGR2B,IKBKB,IKBKE,ITPR3,MAP2K1,MAPK1,NFATC1,NFKB1,NFKBIE,PDIA3,PDPK1,PIK3CD,PLCB1,PLCB2,PLCB4,PLCD3,PLCG1,PLCG2,PLEKHA2,PPP3R1,PPP3R2,PRKCI,PTEN,PTPRC,RAF1
G Protein Signaling Mediated by Tubby	0.975	0.355	NaN	12/31 (39%)	0/31 (0%)	19/31 (61%)	0/31 (0%)	GNAS,GNB4,GNG4,INSR,JAK2,PLCB1,PLCB2,PLCB4,PLCG1,PLCG2,RACK1
CD40 Signaling	0.955	0.308	-0.426	51/78 (65%)	0/78 (0%)	27/78 (35%)	0/78 (0%)	CD40,ELP1,FGFR3,ICAM1,IKBKB,IKBKE,KLB,LTA,MAP2K1,MAP2K3,MAP2K4,MAP3K7,MAPK1,MAPK10,MAPK12,MAPK14,NFKB1,NFKBIE,PIK3CD,PTGS1,PTGS2,STAT3,TNFAIP3,TRAF1
PKCŒ∏ Signaling in T Lymphocytes	0.947	0.293	-2.197	81/123 (66%)	0/123 (0%)	42/123 (34%)	0/123 (0%)	BCL10,CAMK2B,CAMK2G,CARD11,CD86,FCER1G,FGFR3,HLA-A,HLA-B,HLA-DMA,HLA-DOA,HLA-DQA1,HLA-DRA,HLA-DRB1,IKBKB,IKBKE,KLB,MAP2K4,MAP3K11,MAP3K2,MAP3K4,MAP3K7,MAPK1,NFATC1,NFKB1,NFKBIE,PIK3CD,PLCG1,PLCG2,POU2F1,PPP3R1,PPP3R2,PRKCQ,RAC2,SOS2,ZAP70
GPCR-Mediated Nutrient Sensing in Enteroendocrine Cells	0.939	0.305	NaN	35/82 (43%)	0/82 (0%)	47/82 (57%)	0/82 (0%)	ADCY1,ADCY3,ADCY7,GNA11,GNAI1,GNAI3,GNAS,GNG4,ITPR3,PDIA3,PLCB1,PLCB2,PLCB4,PLCD3,PLCG1,PLCG2,PRKACA,PRKACB,PRKAR1A,PRKCD,PRKCI,PRKCQ,PRKD3,PYY,RAPGEF4
IL-15 Production	0.936	0.357	NaN	22/28 (79%)	0/28 (0%)	6/28 (21%)	0/28 (0%)	IL15,IRF1,JAK2,MAP3K11,MST1R,NFKB1,PRKCI,PTK2B,STAT1,TXK
Triacylglycerol Biosynthesis	0.936	0.333	NaN	24/42 (57%)	0/42 (0%)	18/42 (43%)	0/42 (0%)	ABHD5,AGPAT1,ELOVL1,ELOVL2,GPAM,LPCAT3,LPCAT4,LPGAT1,MBOAT1,MBOAT2,MBOAT7,PLPP5,PLPPR4,PPP2R2D
p70S6K Signaling	0.932	0.29	0.169	63/131 (48%)	0/131 (0%)	68/131 (52%)	0/131 (0%)	AKT2,BTK,EGFR,F2RL1,FGFR3,GNAI1,GNAI3,KLB,MAP2K1,MAPK1,MAPT,PDIA3,PDPK1,PIK3CD,PLCB1,PLCB2,PLCB4,PLCD3,PLCG1,PLCG2,PLD1,PPM1J,PPM1L,PPP2R1B,PPP2R2A,PPP2R5C,PPP2R5D,PPP2R5E,PRKCD,PRKCI,PRKCQ,PRKD3,RAF1,RPS6KB1,SFN,SOS2,YWHAH,YWHAQ
Synaptic Long Term Depression	0.914	0.288	-0.316	59/139 (42%)	0/139 (0%)	80/139 (58%)	0/139 (0%)	GNA11,GNA12,GNA13,GNAI1,GNAI3,GNAL,GNAS,GRIA1,GRIA3,GRM3,GRM4,GRM5,ITPR3,MAP2K1,MAPK1,NPR1,NPR2,PDIA3,PLA2G5,PLA2G6,PLA2R1,PLAAT4,PLCB1,PLCB2,PLCB4,PLCD3,PLCG1,PLCG2,PPM1J,PPM1L,PPP2R1B,PPP2R2A,PPP2R5C,PPP2R5D,PPP2R5E,PRKCD,PRKCI,PRKCQ,PRKD3,RAF1
Human Embryonic Stem Cell Pluripotency	0.914	0.288	NaN	63/139 (45%)	0/139 (0%)	76/139 (55%)	0/139 (0%)	AKT2,APC,BDNF,BMP3,BMP5,BMP7,BMP8A,FGF2,FGFR3,FZD2,FZD4,FZD6,FZD9,GNAS,H2BW2,KLB,LEFTY2,NODAL,NOG,NTRK1,NTRK2,PDGFC,PDPK1,PIK3CD,POU5F1,S1PR2,S1PR3,S1PR4,S1PR5,SALL4,SMAD1,SMAD2,SMAD6,TCF3,TCF7L1,WNT1,WNT10A,WNT3,WNT4,WNT6
Actin Cytoskeleton Signaling	0.907	0.277	0.429	110/220 (50%)	0/220 (0%)	110/220 (50%)	0/220 (0%)	ABI2,ACTG1,ACTR2,ACTR3,APC,ARHGAP24,ARHGEF7,ARPC1B,BAIAP2,CFL2,CSK,DIAPH2,EGF,FGF12,FGF13,FGF17,FGF2,FGF20,FGFR3,GNA12,GNA13,GSN,IQGAP1,ITGA3,KLB,LIMK2,MAP2K1,MAPK1,MATK,MPRIP,MSN,MYH11,MYH14,MYH6,MYH7,MYH7B,MYH9,MYL12B,MYL2,MYLK,MYLK3,NCKAP1L,PAK3,PAK5,PDGFC,PFN2,PIK3CD,PIKFYVE,PIP4K2A,PIP5K1A,PPP1R12B,PXN,RAC2,RAF1,SOS2,SSH3,TIAM2,TLN2,TTN,WAS,WASF1
Basal Cell Carcinoma Signaling	0.9	0.309	1.291	26/68 (38%)	0/68 (0%)	42/68 (62%)	0/68 (0%)	APC,BMP3,BMP5,BMP7,BMP8A,DVL2,DVL3,FZD2,FZD4,FZD6,FZD9,GLI1,GLI2,SHH,TCF3,TCF7L1,WNT1,WNT10A,WNT3,WNT4,WNT6
Chemokine Signaling	0.9	0.309	0.218	31/68 (46%)	0/68 (0%)	37/68 (54%)	0/68 (0%)	CAMK1,CAMK2B,CAMK2G,CCL5,GNAI1,GNAI3,LIMK2,MAP2K1,MAPK1,MAPK12,MAPK14,MPRIP,MYL2,PLCB1,PLCB2,PLCB4,PLCG1,PLCG2,PPP1R12B,PTK2B,RAF1
Role of NFAT in Regulation of the Immune Response	0.896	0.282	-0.152	104/174 (60%)	0/174 (0%)	70/174 (40%)	0/174 (0%)	AKT2,BTK,CABIN1,CD86,CSNK1G1,ELP1,FCER1G,FCGR2B,FGFR3,GNA11,GNA12,GNA13,GNAI1,GNAI3,GNAL,GNAS,GNB4,GNG4,H2BW2,HLA-A,HLA-B,HLA-DMA,HLA-DOA,HLA-DQA1,HLA-DRA,HLA-DRB1,IKBKB,IKBKE,ITPR3,KLB,MAP2K1,MAPK1,MEF2D,NFATC1,NFKB1,NFKBIE,PIK3CD,PLCB1,PLCB2,PLCB4,PLCG1,PLCG2,PPP3R1,PPP3R2,PRKCQ,RACK1,RAF1,SOS2,ZAP70
Dermatan Sulfate Degradation (Metazoa)	0.883	0.4	NaN	9/15 (60%)	0/15 (0%)	6/15 (40%)	0/15 (0%)	CEMIP,GM2A,HEXA,IDS,IDUA,SPAM1
GŒ±q Signaling	0.883	0.283	0.781	79/159 (50%)	0/159 (0%)	80/159 (50%)	0/159 (0%)	AKT2,BTK,CALCR,CSK,FGFR3,GNA11,GNAS,GNB4,GNG4,GRK2,GRM5,HTR2A,HTR2C,IKBKB,IKBKE,ITPR3,KLB,MAP2K1,MAPK1,NFATC1,NFKB1,NFKBIE,PIK3CD,PLCB1,PLCB2,PLCB4,PLCG1,PLCG2,PLD1,PLD3,PPP3R1,PPP3R2,PRKCD,PRKCI,PRKCQ,PRKD3,PTK2B,RACK1,RAF1,RGS16,RHOD,RHOF,RHOJ,RHOT1,RHOU
Renin-Angiotensin Signaling	0.876	0.289	0.522	62/121 (51%)	0/121 (0%)	59/121 (49%)	0/121 (0%)	ADCY1,ADCY3,ADCY7,AGTR2,CCL5,FGFR3,ITPR3,JAK2,KLB,MAP2K1,MAP2K4,MAPK1,MAPK10,MAPK12,MAPK14,NFKB1,PAK3,PAK5,PIK3CD,PLCG1,PLCG2,PRKACA,PRKACB,PRKAR1A,PRKCD,PRKCI,PRKCQ,PRKD3,PTK2B,PTPN6,RAF1,SOS2,STAT1,STAT3,TNF
Assembly of RNA Polymerase III Complex	0.851	0.417	NaN	1/12 (8%)	0/12 (0%)	11/12 (92%)	0/12 (0%)	BDP1,GTF3C3,GTF3C4,POLR3D,TBP
Tec Kinase Signaling	0.848	0.28	-0.507	99/164 (60%)	0/164 (0%)	65/164 (40%)	0/164 (0%)	ACTG1,BTK,FAS,FCER1G,FGFR3,GNA11,GNA12,GNA13,GNAI1,GNAI3,GNAL,GNAS,GNB4,GNG4,ITGA3,JAK2,KLB,MAP2K4,MAPK10,MAPK12,NFKB1,PAK3,PAK5,PIK3CD,PLCG1,PLCG2,PRKCD,PRKCI,PRKCQ,PRKD3,PTK2B,RACK1,RHOD,RHOF,RHOJ,RHOT1,RHOU,STAT1,STAT2,STAT3,STAT5B,TNF,TNFRSF10B,TNFSF10,TXK,WAS
Serotonin Degradation	0.845	0.31	NaN	30/58 (52%)	0/58 (0%)	28/58 (48%)	0/58 (0%)	ADHFE1,AKR1A1,ALDH1A2,ALDH3B1,ALDH9A1,B4GAT1,EXT2,IL4I1,LARGE2,SMOX,SULT1C4,UGT1A1,UGT1A3,UGT1A6,UGT1A9 (includes others),UGT2A1,UGT2B15,UGT3A1
PCP pathway	0.845	0.31	1.698	25/58 (43%)	0/58 (0%)	33/58 (57%)	0/58 (0%)	DVL2,DVL3,FZD2,FZD4,FZD6,FZD9,JUNB,MAP2K4,MAPK10,MAPK12,PFN2,PFN4,VANGL1,WNT1,WNT10A,WNT3,WNT4,WNT6
UVA-Induced MAPK Signaling	0.839	0.291	0.186	57/103 (55%)	0/103 (0%)	46/103 (45%)	0/103 (0%)	BCL2L1,EGFR,FGFR3,KLB,MAP2K4,MAPK1,MAPK10,MAPK12,MAPK14,PARP1,PARP10,PARP12,PARP14,PARP2,PARP4,PARP6,PARP8,PARP9,PDIA3,PIK3CD,PLCB1,PLCB2,PLCB4,PLCD3,PLCG1,PLCG2,RPS6KA5,RPS6KB1,STAT1,ZC3HAV1
Cellular Effects of Sildenafil (Viagra)	0.833	0.286	NaN	57/126 (45%)	0/126 (0%)	69/126 (55%)	0/126 (0%)	ACTG1,ADCY1,ADCY3,ADCY7,CACNA1A,CACNA1C,GNAS,ITPR3,KCNH2,KCNN4,MPRIP,MYH11,MYH14,MYH6,MYH7,MYH7B,MYH9,MYL12B,MYL2,MYLK,PDE1C,PDE3B,PDE4D,PDE5A,PDIA3,PLCB1,PLCB2,PLCB4,PLCD3,PLCG1,PLCG2,PPP1R12B,PRKACA,PRKACB,PRKAR1A,SLC4A11
L-carnitine Biosynthesis	0.833	0.667	NaN	1/3 (33%)	0/3 (0%)	2/3 (67%)	0/3 (0%)	ALDH9A1,BBOX1
PRPP Biosynthesis I	0.833	0.667	NaN	0/3 (0%)	0/3 (0%)	3/3 (100%)	0/3 (0%)	PRPS1,PRPS1L1
D-glucuronate Degradation I	0.833	0.667	NaN	1/3 (33%)	0/3 (0%)	2/3 (67%)	0/3 (0%)	AKR1A1,DCXR
Tyrosine Biosynthesis IV	0.833	0.667	NaN	2/3 (67%)	0/3 (0%)	1/3 (33%)	0/3 (0%)	PAH,PCBD1
VDR/RXR Activation	0.824	0.299	-1	42/77 (55%)	0/77 (0%)	35/77 (45%)	0/77 (0%)	BGLAP,CCL5,CEBPB,CXCL10,HES1,HSD17B2,KLF4,KLK6,MXD1,NCOA2,NCOR1,NCOR2,PRKCD,PRKCI,PRKCQ,PRKD3,SEMA3B,SERPINB1,SPP1,TNFSF11,VDR,WT1,YY1
Pathogenesis of Multiple Sclerosis	0.821	0.444	NaN	9/9 (100%)	0/9 (0%)	0/9 (0%)	0/9 (0%)	CCL5,CCR1,CXCL10,CXCL11
3-phosphoinositide Biosynthesis	0.821	0.276	NaN	88/192 (46%)	0/192 (0%)	104/192 (54%)	0/192 (0%)	ATP1A1,CD86,CDC25A,DOT1L,DUSP12,DUSP15,DUSP16,EGFR,ERBB3,FGFR3,HACD2,INPP5B,KIT,KLB,MDP1,MET,MINPP1,NUDT1,NUDT11,NUDT16,PAWR,PIK3CD,PIKFYVE,PIP4K2A,PIP5K1A,PLPP7,PPFIA1,PPFIBP2,PPIP5K1,PPM1K,PPP1R16B,PPP1R1A,PPP1R1C,PPP1R7,PPP2R5D,PPP2R5E,PTEN,PTPN12,PTPN22,PTPN6,PTPRC,PTPRF,PTPRO,RNGTT,SET,SGPP2,SIRPA,SOCS3,SSH3,STYX,SYNJ1,TNS3,WBP11
Cardiomyocyte Differentiation via BMP Receptors	0.815	0.368	2.236	6/19 (32%)	0/19 (0%)	13/19 (68%)	0/19 (0%)	BMP5,BMP7,MAP3K7,MYH7,MYL2,NKX2-5,SMAD6
DNA damage-induced 14-3-3œÉ Signaling	0.815	0.368	NaN	8/19 (42%)	0/19 (0%)	11/19 (58%)	0/19 (0%)	AKT2,BRCA1,CCNB2,CCNE2,CDK2,RAD1,SFN
Ephrin Receptor Signaling	0.807	0.277	-0.169	81/173 (47%)	0/173 (0%)	92/173 (53%)	0/173 (0%)	ABI1,ACTR2,ACTR3,AKT2,ARPC1B,CFL2,CREB1,CREB3L3,CREB3L4,CREBBP,EFNA3,EFNA5,EFNB3,EGF,EPHA1,EPHA10,GNA11,GNA12,GNA13,GNAI1,GNAI3,GNAL,GNAS,GNB4,GNG4,GRIN2D,GRINA,ITGA3,JAK2,LIMK2,MAP2K1,MAP4K4,MAPK1,NCK1,PAK3,PAK5,PDGFC,PGF,PXN,RAC2,RACK1,RAF1,RAP1A,RGS3,SDC2,SOS2,STAT3,WAS
UDP-N-acetyl-D-glucosamine Biosynthesis II	0.804	0.5	NaN	1/6 (17%)	0/6 (0%)	5/6 (83%)	0/6 (0%)	GFPT1,PGM3,UAP1
Regulation of Actin-based Motility by Rho	0.801	0.294	0.408	39/85 (46%)	0/85 (0%)	46/85 (54%)	0/85 (0%)	ACTR2,ACTR3,ARPC1B,BAIAP2,GSN,ITGA3,MPRIP,MYL12B,MYL2,MYLK,PAK3,PAK5,PFN2,PIKFYVE,PIP4K2A,PIP5K1A,PPP1R12B,RAC2,RHOD,RHOF,RHOJ,RHOT1,RHOU,WAS,WASF1
Leptin Signaling in Obesity	0.801	0.294	0	45/85 (53%)	0/85 (0%)	40/85 (47%)	0/85 (0%)	ADCY1,ADCY3,ADCY7,AKT2,FGFR3,JAK2,KLB,LEPR,MAP2K1,MAPK1,NPY,PDE3B,PDIA3,PIK3CD,PLCB1,PLCB2,PLCB4,PLCD3,PLCG1,PLCG2,PRKACA,PRKACB,PRKAR1A,SOCS3,STAT3
Apoptosis Signaling	0.793	0.292	0.2	54/89 (61%)	0/89 (0%)	35/89 (39%)	0/89 (0%)	ACIN1,BCL2L1,BIRC3,CAPN3,CAPN7,CASP8,FAS,GAS2,IKBKB,IKBKE,LMNA,MAP2K1,MAP2K4,MAP4K4,MAPK1,MCL1,NFKB1,NFKBIE,PARP1,PLCG1,PLCG2,PRKCQ,RAF1,TNF,TNFRSF1A,TNFRSF1B
Rac Signaling	0.78	0.284	0.707	60/116 (52%)	0/116 (0%)	56/116 (48%)	0/116 (0%)	ABI2,ACTR2,ACTR3,ARPC1B,BAIAP2,CDK5R1,CFL2,CYBB,ELK4,FGFR3,IQGAP1,ITGA3,KLB,LIMK2,MAP2K1,MAP2K4,MAP3K11,MAPK1,NCF2,NFKB1,NOX3,PAK3,PAK5,PIK3CD,PIKFYVE,PIP4K2A,PIP5K1A,PLD1,PRKCI,PTK2B,RAF1,RPS6KB1,WASF1
Communication between Innate and Adaptive Immune Cells	0.777	0.295	NaN	62/78 (79%)	0/78 (0%)	16/78 (21%)	0/78 (0%)	B2M,CCL5,CD40,CD86,CXCL10,FCER1G,HLA-A,HLA-B,HLA-C,HLA-DRA,HLA-DRB1,HLA-DRB4,HLA-E,HLA-F,HLA-G,IGHD,IL15,IL18,IL1RN,TLR3,TNF,TNFSF13,TNFSF13B
Phospholipase C Signaling	0.772	0.271	0.566	118/225 (52%)	0/225 (0%)	107/225 (48%)	0/225 (0%)	ADCY1,ADCY3,ADCY7,AHNAK,ARHGEF11,ARHGEF7,ARHGEF9,BTK,CREB1,CREB3L3,CREB3L4,CREBBP,FCER1G,FCGR2B,GNA13,GNAS,GNB4,GNG4,HDAC2,HDAC5,HDAC7,HDAC9,ITGA3,ITPR3,MAP2K1,MAPK1,MARCKS,MEF2D,MPRIP,MYL12B,MYL2,NFATC1,NFKB1,PLA2G5,PLA2G6,PLCB1,PLCB2,PLCB4,PLCD3,PLCG1,PLCG2,PLD1,PLD3,PPP1R12B,PPP3R1,PPP3R2,PRKCD,PRKCI,PRKCQ,PRKD3,RACK1,RAF1,RAP1A,RAPGEF3,RHOD,RHOF,RHOJ,RHOT1,RHOU,SOS2,ZAP70
Regulation of the Epithelial-Mesenchymal Transition Pathway	0.772	0.275	NaN	89/182 (49%)	0/182 (0%)	93/182 (51%)	0/182 (0%)	ADAM17,AKT2,APC,BCL9,CDH1,CLDN3,DVL2,DVL3,EGF,EGFR,FGF12,FGF13,FGF17,FGF2,FGF20,FGFR3,FOXC2,FZD2,FZD4,FZD6,FZD9,HMGA2,JAG1,JAK2,KLB,MAP2K1,MAP2K3,MAP2K4,MAPK1,MET,NFKB1,NOTCH1,NOTCH2,NOTCH3,NOTCH4,PARD6B,PIK3CD,PYGO1,RAF1,SMAD2,SOS2,STAT3,TCF3,TCF7L1,WNT1,WNT10A,WNT3,WNT4,WNT6,ZEB1
B Cell Activating Factor Signaling	0.767	0.317	-0.577	23/41 (56%)	0/41 (0%)	18/41 (44%)	0/41 (0%)	ELP1,IKBKB,IKBKE,MAP2K4,MAPK1,MAPK10,MAPK12,MAPK14,NFATC1,NFKB1,NFKBIE,TNFSF13B,TRAF1
Neuroinflammation Signaling Pathway	0.767	0.267	-3.064	178/296 (60%)	0/296 (0%)	118/296 (40%)	0/296 (0%)	ACVR2B,AGER,AKT2,B2M,BDNF,BIRC3,CASP1,CASP8,CCL5,CD40,CD86,CFLAR,CREB1,CREB3L3,CREB3L4,CREBBP,CX3CL1,CXCL10,CYBB,FAS,FGFR3,GABBR2,GABRA1,GABRG1,GAD1,GDNF,GJB1,GRIA1,GRIN2D,GRINA,HLA-A,HLA-B,HLA-C,HLA-DMA,HLA-DOA,HLA-DQA1,HLA-DRA,HLA-DRB1,HMGB1,ICAM1,IFNA17,IKBKB,IKBKE,IL18,IL6R,JAK2,KCNJ6,KLB,MAP2K4,MAPK1,MAPK10,MAPK12,MAPK14,MAPK15,MAPT,NCF2,NFATC1,NFKB1,NOX3,P2RX7,PIK3CD,PLA2G5,PLA2G6,PLCG1,PLCG2,PPP3R1,PPP3R2,PTGS2,SLC1A3,SLC6A13,SOD2,STAT1,TLR3,TNF,TNFRSF1A,TREM2,TYROBP,VCAM1,WNT1
Lymphotoxin Œ≤ Receptor Signaling	0.764	0.299	-1.213	47/67 (70%)	0/67 (0%)	20/67 (30%)	0/67 (0%)	AKT2,BCL2L1,CREBBP,ELP1,FGFR3,IKBKB,IKBKE,KLB,LTA,LTB,LTBR,MAPK1,NFKB1,PDPK1,PIK3CD,RELB,TNFSF14,TRAF1,TRAF4,VCAM1
Adipogenesis pathway	0.764	0.281	NaN	55/128 (43%)	0/128 (0%)	73/128 (57%)	0/128 (0%)	BMP7,CDK5,CEBPB,CEBPD,DGKD,DLK1,EZH2,FGF2,FGFR3,FOXC2,FZD2,FZD4,FZD6,FZD9,GTF2H4,GTF2H5,HDAC2,HDAC5,HDAC7,HDAC9,KAT2B,KAT7,KLF3,MNAT1,PER2,PPIP5K1,RPS6KB1,SAP30L,SETDB1,SIN3A,SMAD1,SREBF1,STAT5B,TCF7,TNF,TNFRSF1A
HIPPO signaling	0.759	0.291	-1.342	33/86 (38%)	0/86 (0%)	53/86 (62%)	0/86 (0%)	AJUBA,CRB1,FRMD6,ITCH,LATS1,LATS2,PATJ,PPM1J,PPM1L,PPP1R11,PPP1R7,PPP2R1B,PPP2R2A,PPP2R5C,PPP2R5D,PPP2R5E,RASSF6,SFN,SMAD1,SMAD2,TEAD1,TEAD4,WWC1,YWHAH,YWHAQ
Actin Nucleation by ARP-WASP Complex	0.754	0.304	-0.5	26/56 (46%)	0/56 (0%)	30/56 (54%)	0/56 (0%)	ACTR2,ACTR3,ARPC1B,BAIAP2,GNA12,ITGA3,NCK1,PPP1R12B,RHOD,RHOF,RHOJ,RHOT1,RHOU,SOS2,VASP,WAS,WASF1
iCOS-iCOSL Signaling in T Helper Cells	0.75	0.283	-1.89	80/113 (71%)	0/113 (0%)	33/113 (29%)	0/113 (0%)	AKT2,CAMK2B,CAMK2G,CD40,CSK,FCER1G,FGFR3,GAB2,HLA-A,HLA-B,HLA-DMA,HLA-DOA,HLA-DQA1,HLA-DRA,HLA-DRB1,IKBKB,IKBKE,ITPR3,KLB,NFATC1,NFKB1,NFKBIE,PDPK1,PIK3CD,PLCG1,PLEKHA2,PPP3R1,PPP3R2,PRKCQ,PTEN,PTPRC,ZAP70
RAR Activation	0.742	0.273	NaN	91/187 (49%)	0/187 (0%)	96/187 (51%)	0/187 (0%)	ADCY1,ADCY3,ADCY7,AKT2,ALDH1A2,CRABP1,CREBBP,CSK,DHRS3,DPF1,GTF2H4,GTF2H5,JAK2,KAT2B,MAP2K1,MAP2K4,MAPK1,MAPK10,MAPK12,MAPK14,MNAT1,NCOR1,NCOR2,NFKB1,PARP1,PBRM1,PDPK1,PHF10,PIK3CD,PML,PPARGC1A,PRKACA,PRKACB,PRKAR1A,PRKCD,PRKCI,PRKCQ,PRKD3,PTEN,RARG,RBP7,RELB,SMAD1,SMAD2,SMAD6,SMARCA4,SMARCC1,SMARCE1,SNW1,STAT5B,TRIM24
Virus Entry via Endocytic Pathways	0.733	0.284	NaN	59/102 (58%)	0/102 (0%)	43/102 (42%)	0/102 (0%)	ACTG1,AP1B1,AP2B1,B2M,CD55,CLTA,DNM2,FGFR3,FLNC,FOLR1,HLA-A,HLA-B,HLA-C,ITGA3,ITGAL,ITGB4,ITGB5,ITGB6,ITGB7,ITGB8,KLB,PIK3CD,PLCG1,PLCG2,PRKCD,PRKCI,PRKCQ,PRKD3,RAC2
D-myo-inositol (1,4,5)-Trisphosphate Biosynthesis	0.733	0.333	NaN	10/27 (37%)	0/27 (0%)	17/27 (63%)	0/27 (0%)	PIKFYVE,PIP4K2A,PIP5K1A,PLCB1,PLCB2,PLCB4,PLCD3,PLCG1,PLCG2
T Helper Cell Differentiation	0.73	0.297	NaN	54/64 (84%)	0/64 (0%)	10/64 (16%)	0/64 (0%)	BCL6,CD40,CD86,FCER1G,GATA3,HLA-A,HLA-B,HLA-DMA,HLA-DOA,HLA-DQA1,HLA-DRA,HLA-DRB1,IL18,IL6R,STAT1,STAT3,TNF,TNFRSF1A,TNFRSF1B
AMPK Signaling	0.728	0.27	0.905	104/215 (48%)	0/215 (0%)	111/215 (52%)	0/215 (0%)	ADRB1,ADRB3,AK2,AK9,AKT2,CCNA2,CHRNA5,CHRNA6,CHRNA7,CPT1B,CPT2,CREB1,CREB3L3,CREB3L4,CREBBP,DPF1,ELAVL1,FGFR3,GNAS,INSR,KAT2B,KLB,MAP2K3,MAP3K7,MAPK1,MAPK12,MAPK14,PBRM1,PDPK1,PFKFB2,PFKFB3,PHF10,PIK3CD,PPARGC1A,PPAT,PPM1A,PPM1B,PPM1D,PPM1J,PPM1L,PPP2R1B,PPP2R2A,PPP2R5C,PPP2R5D,PPP2R5E,PRKAB2,PRKACA,PRKACB,PRKAR1A,RAB11A,RAB22A,RAB27A,RAB9B,RPS6KB1,SMARCA4,SMARCC1,SMARCE1,STK11
JAK/Stat Signaling	0.728	0.289	-1.225	49/83 (59%)	0/83 (0%)	34/83 (41%)	0/83 (0%)	AKT2,BCL2L1,CEBPB,FGFR3,JAK2,KLB,MAP2K1,MAPK1,NFKB1,PIAS1,PIAS3,PIAS4,PIK3CD,PTPN6,RAF1,SOCS2,SOCS3,SOCS4,SOCS5,SOS2,STAT1,STAT2,STAT3,STAT5B
Cardiac Hypertrophy Signaling	0.721	0.268	2.177	104/231 (45%)	0/231 (0%)	127/231 (55%)	0/231 (0%)	ADCY1,ADCY3,ADCY7,ADRB1,ADRB3,ADSS2,ATF6,CACNA1A,CACNA1C,CREB1,CREBBP,EIF2B4,EIF4E,FGFR3,GNA11,GNA12,GNA13,GNAI1,GNAI3,GNAL,GNAS,GNB4,GNG4,HSPB1,IL6R,KLB,MAP2K1,MAP2K3,MAP2K4,MAP3K11,MAP3K2,MAP3K4,MAP3K7,MAPK1,MAPK10,MAPK12,MAPK14,MEF2D,MYL12B,MYL2,NKX2-5,PDIA3,PIK3CD,PLCB1,PLCB2,PLCB4,PLCD3,PLCG1,PLCG2,PPP3R1,PPP3R2,PRKACA,PRKACB,PRKAR1A,RACK1,RAF1,RHOD,RHOF,RHOJ,RHOT1,RHOU,RPS6KB1
CREB Signaling in Neurons	0.717	0.272	0.781	85/184 (46%)	0/184 (0%)	99/184 (54%)	0/184 (0%)	ADCY1,ADCY3,ADCY7,AKT2,CAMK2B,CAMK2G,CREB1,CREB3L3,CREB3L4,CREBBP,FGFR3,GNA11,GNA12,GNA13,GNAI1,GNAI3,GNAL,GNAS,GNB4,GNG4,GRIA1,GRIA3,GRIK2,GRIN2D,GRM3,GRM4,GRM5,ITPR3,KLB,MAP2K1,MAPK1,PDIA3,PIK3CD,PLCB1,PLCB2,PLCB4,PLCD3,PLCG1,PLCG2,PRKACA,PRKACB,PRKAR1A,PRKCD,PRKCI,PRKCQ,PRKD3,RACK1,RAF1,SOS2,TBP
Role of NFAT in Cardiac Hypertrophy	0.714	0.271	NaN	85/188 (45%)	0/188 (0%)	103/188 (55%)	0/188 (0%)	ADCY1,ADCY3,ADCY7,AKT2,CABIN1,CAMK1,CAMK2B,CAMK2G,FGFR3,GNAI1,GNAI3,GNAS,GNB4,GNG4,HDAC2,HDAC5,HDAC7,HDAC9,ITPR3,KLB,MAP2K1,MAP2K3,MAP2K4,MAP3K7,MAPK1,MAPK10,MAPK12,MAPK14,MEF2D,NKX2-5,PDIA3,PIK3CD,PLCB1,PLCB2,PLCB4,PLCD3,PLCG1,PLCG2,PPP3R1,PPP3R2,PRKACA,PRKACB,PRKAR1A,PRKCD,PRKCI,PRKCQ,PRKD3,RACK1,RAF1,SLC8A3,SOS2
Sphingosine-1-phosphate Signaling	0.708	0.279	2.121	60/122 (49%)	0/122 (0%)	62/122 (51%)	0/122 (0%)	ACER2,ADCY1,ADCY3,ADCY7,AKT2,ASAH2B,CASP1,CASP8,FGFR3,GNA12,GNA13,GNAI1,GNAI3,KLB,MAPK1,PDGFC,PDIA3,PIK3CD,PLCB1,PLCB2,PLCB4,PLCD3,PLCG1,PLCG2,PTK2B,RHOD,RHOF,RHOJ,RHOT1,RHOU,S1PR2,S1PR3,S1PR4,S1PR5
Role of BRCA1 in DNA Damage Response	0.695	0.287	0.832	24/80 (30%)	0/80 (0%)	56/80 (70%)	0/80 (0%)	BARD1,BRCA1,DPF1,E2F3,E2F5,E2F7,FANCB,FANCD2,FANCM,MDC1,MSH6,PBRM1,PHF10,PLK1,POU2F1,RBBP8,RBL1,RFC3,SLC19A1,SMARCA4,SMARCC1,SMARCE1,STAT1
Assembly of RNA Polymerase I Complex	0.688	0.4	NaN	3/10 (30%)	0/10 (0%)	7/10 (70%)	0/10 (0%)	POLR1B,TAF1A,TBP,UBTF
Coagulation System	0.684	0.314	1.508	20/35 (57%)	0/35 (0%)	15/35 (43%)	0/35 (0%)	F13A1,F5,FGA,FGB,FGG,PLAUR,PROC,SERPINC1,SERPINF2,TFPI,VWF
UVB-Induced MAPK Signaling	0.684	0.292	1.213	34/65 (52%)	0/65 (0%)	31/65 (48%)	0/65 (0%)	EGFR,EIF4E,FGFR3,H3-3A/H3-3B,H3C3,KLB,MAP2K1,MAP2K4,MAPK1,MAPK10,MAPK12,MAPK14,PIK3CD,PRKCD,PRKCI,PRKCQ,PRKD3,RPS6KA5,RPS6KB1
Cell Cycle: G1/S Checkpoint Regulation	0.684	0.292	-2.828	29/65 (45%)	0/65 (0%)	36/65 (55%)	0/65 (0%)	BMI1,CCND2,CCNE2,CDC25A,CDK2,CDK6,CDKN2A,CDKN2B,E2F3,E2F5,E2F7,HDAC2,HDAC5,HDAC7,HDAC9,MDM2,MYC,RBL1,SIN3A
Transcriptional Regulatory Network in Embryonic Stem Cells	0.678	0.3	NaN	19/50 (38%)	0/50 (0%)	31/50 (62%)	0/50 (0%)	GATA6,H3-3A/H3-3B,H4C1,H4C13,H4C2,H4C3,H4C6,LHX5,POU5F1,SET,SIX3,STAT3,TCF7L1,TRIM24,ZFHX3
NF-Œ∫B Signaling	0.672	0.27	0.146	104/174 (60%)	0/174 (0%)	70/174 (40%)	0/174 (0%)	AKT2,AZI2,BCL10,CARD11,CASP8,CD40,CREBBP,EGF,EGFR,FCER1G,FGFR3,GH1,HDAC2,IGF2R,IKBKB,IL18,IL1R2,IL1RN,INSR,KDR,KLB,LTA,LTBR,MAP3K7,MAP4K4,NFKB1,NFKBIE,NTRK1,NTRK2,PIK3CD,PLCG2,PRKACA,PRKACB,PRKCQ,RAF1,RELB,SIGIRR,TAB3,TLR3,TNF,TNFAIP3,TNFRSF1A,TNFRSF1B,TNFSF11,TNFSF13B,UBE2V1,ZAP70
April Mediated Signaling	0.668	0.308	-0.577	23/39 (59%)	0/39 (0%)	16/39 (41%)	0/39 (0%)	IKBKB,IKBKE,MAP2K4,MAPK1,MAPK10,MAPK12,MAPK14,NFATC1,NFKB1,NFKBIE,TNFSF13,TRAF1
Netrin Signaling	0.668	0.308	NaN	19/39 (49%)	0/39 (0%)	20/39 (51%)	0/39 (0%)	ABLIM2,ENAH,NCK1,NFATC1,PPP3R1,PPP3R2,PRKACA,PRKACB,PRKAR1A,RAC2,UNC5A,UNC5C
GP6 Signaling Pathway	0.668	0.275	1	73/131 (56%)	0/131 (0%)	58/131 (44%)	0/131 (0%)	AKT2,APBB1IP,BTK,CERT1,COL11A2,COL12A1,COL15A1,COL21A1,COL25A1,COL2A1,COL4A2,COL4A6,COL6A5,COL7A1,COL9A2,COL9A3,FCER1G,FGA,FGB,FGFR3,FGG,H2BW2,KLB,KLF12,LAMB3,LAMC1,LAMC2,LAMC3,PDPK1,PIK3CD,PLCG2,PRKCD,PRKCI,PRKCQ,PRKD3,RASGRP2
Cardiac Œ≤-adrenergic Signaling	0.664	0.273	1.768	59/139 (42%)	0/139 (0%)	80/139 (58%)	0/139 (0%)	ADCY1,ADCY3,ADCY7,ADRB1,ATP2A2,ATP2A3,CACNA1A,CACNA1C,GDPD1,GNAS,GNB4,GNG4,GRK2,GRK3,PDE10A,PDE11A,PDE1C,PDE3B,PDE4D,PDE5A,PDE6B,PDE6D,PKIA,PPM1J,PPM1L,PPP1R11,PPP1R1A,PPP1R7,PPP2R1B,PPP2R2A,PPP2R5C,PPP2R5D,PPP2R5E,PRKACA,PRKACB,PRKAR1A,RACK1,SLC8A3
Telomerase Signaling	0.658	0.278	-0.2	52/108 (48%)	0/108 (0%)	56/108 (52%)	0/108 (0%)	AKT2,EGF,EGFR,ELF2,ELF3,ELF4,ELF5,ETS2,FGFR3,HDAC2,HDAC5,HDAC7,HDAC9,HSP90AA1,KLB,MAP2K1,MAPK1,MYC,PDPK1,PIK3CD,PPM1J,PPM1L,PPP2R1B,PPP2R2A,PPP2R5C,PPP2R5D,PPP2R5E,RAF1,SOS2,TERF2IP
Nicotine Degradation III	0.652	0.302	NaN	24/43 (56%)	0/43 (0%)	19/43 (44%)	0/43 (0%)	B4GAT1,CYP1B1,CYP2C18,CYP4B1,EXT2,LARGE2,UGT1A1,UGT1A3,UGT1A6,UGT1A9 (includes others),UGT2A1,UGT2B15,UGT3A1
Œ±-Adrenergic Signaling	0.65	0.282	-0.218	37/85 (44%)	0/85 (0%)	48/85 (56%)	0/85 (0%)	ADCY1,ADCY3,ADCY7,GNAI1,GNAI3,GNAS,GNB4,GNG4,ITPR3,MAP2K1,MAPK1,PLCG1,PLCG2,PRKACA,PRKACB,PRKAR1A,PRKCD,PRKCI,PRKCQ,PRKD3,PYGM,RACK1,RAF1,SLC8A3
Inhibition of Angiogenesis by TSP1	0.642	0.312	1	14/32 (44%)	0/32 (0%)	18/32 (56%)	0/32 (0%)	AKT2,CD47,KDR,MAP2K4,MAPK1,MAPK10,MAPK12,MAPK14,SDC2,THBS1
Melanocyte Development and Pigmentation Signaling	0.636	0.278	2.353	54/97 (56%)	0/97 (0%)	43/97 (44%)	0/97 (0%)	ADCY1,ADCY3,ADCY7,CREB1,CREB3L3,CREB3L4,CREBBP,FGFR3,GNAS,KIT,KITLG,KLB,MAP2K1,MAPK1,MC1R,PIK3CD,PLCG1,PLCG2,PRKACA,PRKACB,PRKAR1A,PTPN6,RAF1,RPS6KA5,RPS6KB1,SOS2,SOX10
ErbB Signaling	0.636	0.278	NaN	47/97 (48%)	0/97 (0%)	50/97 (52%)	0/97 (0%)	BTC,EGF,EGFR,ERBB3,FGFR3,KLB,MAP2K1,MAP2K3,MAP2K4,MAPK1,MAPK10,MAPK12,MAPK14,NCK1,PAK3,PAK5,PDPK1,PIK3CD,PLCG1,PLCG2,PRKCD,PRKCI,PRKCQ,PRKD3,RAF1,RPS6KB1,SOS2
Antioxidant Action of Vitamin C	0.633	0.277	0	52/101 (51%)	0/101 (0%)	49/101 (49%)	0/101 (0%)	CSF2RA,IKBKB,IKBKE,JAK2,MAP2K4,MAPK1,MAPK10,MAPK12,MAPK14,NFKB1,NFKBIE,PDIA3,PLA2G5,PLA2G6,PLA2R1,PLAAT4,PLCB1,PLCB2,PLCB4,PLCD3,PLCG1,PLCG2,PLD1,PLD3,SLC23A2,SLC2A8,STAT5B,TNF
DNA Double-Strand Break Repair by Non-Homologous End Joining	0.629	0.357	NaN	7/14 (50%)	0/14 (0%)	7/14 (50%)	0/14 (0%)	DCLRE1C,LIG3,LIG4,PARP1,XRCC5
Chondroitin Sulfate Degradation (Metazoa)	0.629	0.357	NaN	8/14 (57%)	0/14 (0%)	6/14 (43%)	0/14 (0%)	ARSB,CEMIP,GM2A,HEXA,SPAM1
Œ≥-glutamyl Cycle	0.629	0.357	NaN	10/14 (71%)	0/14 (0%)	4/14 (29%)	0/14 (0%)	ANPEP,CHAC2,GCLM,GGT6,OPLAH
G-Protein Coupled Receptor Signaling	0.627	0.262	NaN	131/271 (48%)	0/271 (0%)	140/271 (52%)	0/271 (0%)	ADCY1,ADCY3,ADCY7,ADORA3,ADRB1,ADRB3,AGTR2,AKT2,CALCR,CAMK2B,CAMK2G,CREB1,CREB3L3,CREB3L4,CREBBP,DUSP4,FGFR3,GABBR2,GDPD1,GLP1R,GNA11,GNAI1,GNAI3,GNAL,GNAS,GRK2,GRK4,GRM3,GRM4,GRM5,HTR2A,HTR2C,HTR6,HTR7,IKBKB,IKBKE,KLB,MAP2K1,MAPK1,MC1R,NFKB1,NFKBIE,NPY1R,PDE10A,PDE11A,PDE1C,PDE3B,PDE4D,PDE5A,PDE6B,PDE6D,PDPK1,PIK3CD,PLCB1,PLCB2,PLCB4,PRKACA,PRKACB,PRKAR1A,PTGER3,PTH1R,PTK2B,RAF1,RAP1A,RAPGEF3,RAPGEF4,RASGRP1,RGS16,S1PR3,SOS2,STAT3
IL-17A Signaling in Airway Cells	0.623	0.282	0	48/78 (62%)	0/78 (0%)	30/78 (38%)	0/78 (0%)	AKT2,FGFR3,IKBKB,IKBKE,IL17RA,IL17RC,JAK2,KLB,MAP2K1,MAP2K4,MAP3K7,MAPK1,MAPK10,MAPK12,MAPK14,MUC5AC,MUC5B,NFKB1,NFKBIE,PIK3CD,PTEN,STAT3
Glioma Signaling	0.622	0.274	2.043	50/113 (44%)	0/113 (0%)	63/113 (56%)	0/113 (0%)	AKT2,CAMK1,CAMK2B,CAMK2G,CDK6,CDKN2A,CDKN2B,E2F3,E2F5,E2F7,EGF,EGFR,FGFR3,IGF2R,KLB,MAP2K1,MAPK1,MDM2,PDGFC,PIK3CD,PLCG1,PLCG2,PRKCD,PRKCI,PRKCQ,PRKD3,PTEN,RAF1,RBL1,SIN3A,SOS2
Superpathway of Melatonin Degradation	0.622	0.291	NaN	31/55 (56%)	0/55 (0%)	24/55 (44%)	0/55 (0%)	B4GAT1,CYP1B1,CYP2C18,CYP4B1,EXT2,IL4I1,LARGE2,SMOX,SULT1C4,UGT1A1,UGT1A3,UGT1A6,UGT1A9 (includes others),UGT2A1,UGT2B15,UGT3A1
Methylthiopropionate Biosynthesis	0.616	1	NaN	0/1 (0%)	0/1 (0%)	1/1 (100%)	0/1 (0%)	ADI1
Acetyl-CoA Biosynthesis III (from Citrate)	0.616	1	NaN	0/1 (0%)	0/1 (0%)	1/1 (100%)	0/1 (0%)	ACLY
Thiamin Salvage III	0.616	1	NaN	0/1 (0%)	0/1 (0%)	1/1 (100%)	0/1 (0%)	TPK1
Glutamate Removal from Folates	0.616	1	NaN	0/1 (0%)	0/1 (0%)	1/1 (100%)	0/1 (0%)	GGH
L-cysteine Degradation II	0.616	1	NaN	0/1 (0%)	0/1 (0%)	1/1 (100%)	0/1 (0%)	CTH
D-mannose Degradation	0.616	1	NaN	1/1 (100%)	0/1 (0%)	0/1 (0%)	0/1 (0%)	MPI
UDP-N-acetyl-D-galactosamine Biosynthesis I	0.616	1	NaN	1/1 (100%)	0/1 (0%)	0/1 (0%)	0/1 (0%)	GALE
Serotonin Receptor Signaling	0.613	0.3	NaN	21/40 (53%)	0/40 (0%)	19/40 (48%)	0/40 (0%)	ADCY1,ADCY3,ADCY7,HTR2A,HTR2C,HTR3A,HTR6,HTR7,IL4I1,PCBD1,SMOX,SPR
ERK5 Signaling	0.607	0.286	2.357	30/63 (48%)	0/63 (0%)	33/63 (52%)	0/63 (0%)	CREB1,CREB3L3,CREB3L4,CREBBP,EGF,EGFR,ELK4,GNA12,GNA13,MAP3K2,MEF2D,MYC,NTRK1,RPS6KA5,RPS6KB1,SFN,YWHAH,YWHAQ
Uracil Degradation II (Reductive)	0.606	0.5	NaN	3/4 (75%)	0/4 (0%)	1/4 (25%)	0/4 (0%)	DPYD,UPB1
Heme Degradation	0.606	0.5	NaN	1/4 (25%)	0/4 (0%)	3/4 (75%)	0/4 (0%)	BLVRA,HMOX2
Branched-chain Œ±-keto acid Dehydrogenase Complex	0.606	0.5	NaN	2/4 (50%)	0/4 (0%)	2/4 (50%)	0/4 (0%)	BCKDHA,BCKDHB
Heme Biosynthesis from Uroporphyrinogen-III I	0.606	0.5	NaN	3/4 (75%)	0/4 (0%)	1/4 (25%)	0/4 (0%)	PPOX,UROD
Eumelanin Biosynthesis	0.606	0.5	NaN	4/4 (100%)	0/4 (0%)	0/4 (0%)	0/4 (0%)	DDT,MIF
Thymine Degradation	0.606	0.5	NaN	3/4 (75%)	0/4 (0%)	1/4 (25%)	0/4 (0%)	DPYD,UPB1
Melatonin Degradation II	0.606	0.5	NaN	2/4 (50%)	0/4 (0%)	2/4 (50%)	0/4 (0%)	IL4I1,SMOX
Phenylalanine Degradation I (Aerobic)	0.606	0.5	NaN	3/4 (75%)	0/4 (0%)	1/4 (25%)	0/4 (0%)	PAH,PCBD1
Agrin Interactions at Neuromuscular Junction	0.6	0.284	0	31/67 (46%)	0/67 (0%)	36/67 (54%)	0/67 (0%)	ACTG1,AGRN,ARHGEF7,CTTN,EGFR,ERBB3,GABPA,GABPB1,ITGA3,ITGAL,LAMC1,MAP2K4,MAPK1,MAPK10,MAPK12,PAK3,PAK5,PXN,RAC2
Androgen Signaling	0.593	0.273	-0.535	48/110 (44%)	0/110 (0%)	62/110 (56%)	0/110 (0%)	CREBBP,DNAJB1,GNA11,GNA12,GNA13,GNAI1,GNAI3,GNAL,GNAS,GNB4,GNG4,GTF2A1,GTF2H4,GTF2H5,HSP90AA1,KAT2B,KAT7,MAPK1,MNAT1,NCOA2,NFKB1,PRKACA,PRKACB,PRKAR1A,PRKCD,PRKCI,PRKCQ,PRKD3,RACK1,TBP
Ubiquinol-10 Biosynthesis (Eukaryotic)	0.593	0.333	NaN	9/18 (50%)	0/18 (0%)	9/18 (50%)	0/18 (0%)	BCKDHA,BCKDHB,COQ3,CYP26B1,CYP46A1,MICAL3
D-myo-inositol (1,4,5)-trisphosphate Degradation	0.593	0.333	NaN	5/18 (28%)	0/18 (0%)	13/18 (72%)	0/18 (0%)	INPP5A,INPP5B,INPPL1,PMPCA,SEC16A,SYNJ1
Semaphorin Signaling in Neurons	0.585	0.288	NaN	27/52 (52%)	0/52 (0%)	25/52 (48%)	0/52 (0%)	CDK5,CFL2,DPYSL5,FES,LIMK2,MAPK1,MET,PAK3,PAK5,PLXNB1,RHOD,RHOF,RHOJ,RHOT1,RHOU
FLT3 Signaling in Hematopoietic Progenitor Cells	0.582	0.277	1.46	48/83 (58%)	0/83 (0%)	35/83 (42%)	0/83 (0%)	AKT2,CREB1,CREB3L3,CREB3L4,CREBBP,EIF4E,FGFR3,GAB2,KLB,MAP2K1,MAPK1,MAPK12,MAPK14,PDPK1,PIK3CD,RAF1,RPS6KA5,RPS6KB1,SOS2,STAT1,STAT2,STAT3,STAT5B
Bladder Cancer Signaling	0.578	0.276	NaN	45/87 (52%)	0/87 (0%)	42/87 (48%)	0/87 (0%)	CDH1,CDKN2A,EGF,EGFR,FGF12,FGF13,FGF17,FGF2,FGF20,FGFR3,MAP2K1,MAPK1,MDM2,MMP10,MMP16,MMP28,MMP7,MYC,PDGFC,PGF,RAF1,RPS6KA5,SIN3A,THBS1
Purine Nucleotides De Novo Biosynthesis II	0.578	0.364	NaN	1/11 (9%)	0/11 (0%)	10/11 (91%)	0/11 (0%)	ADSS1,ADSS2,GMPS,PPAT
FGF Signaling	0.575	0.275	2.6	48/91 (53%)	0/91 (0%)	43/91 (47%)	0/91 (0%)	AKT2,CREB1,CREB3L3,CREB3L4,CREBBP,FGF12,FGF13,FGF17,FGF2,FGF20,FGFR3,KLB,MAP2K1,MAP2K3,MAPK1,MAPK12,MAPK14,MET,PIK3CD,PLCG1,PTPN6,RAF1,RPS6KA5,SOS2,STAT3
Glucocorticoid Receptor Signaling	0.572	0.258	NaN	167/330 (51%)	0/330 (0%)	163/330 (49%)	0/330 (0%)	AKT2,ANXA1,BAG1,BCL2L1,BGLAP,CCL5,CDKN1C,CEBPB,CREB1,CREBBP,DPF1,ESR1,FGFR3,FGG,FKBP4,GTF2A1,GTF2H4,GTF2H5,HMGB1,HSP90AA1,HSPA1A/HSPA1B,HSPA1L,ICAM1,IKBKB,IKBKE,IL1R2,IL1RN,JAK2,KAT2B,KLB,KRT14,KRT16,KRT18,KRT19,KRT32,KRT5,KRT6B,KRT7,KRT74,KRT8,KRT81,MAP2K1,MAP2K4,MAP3K7,MAPK1,MAPK10,MAPK12,MAPK14,MED14,MNAT1,NCOA2,NCOR1,NCOR2,NFATC1,NFKB1,NFKBIE,NR3C1,PBRM1,PBX1,PHF10,PIK3CD,POU2F1,PPP3R1,PPP3R2,PRKAB2,PRKACA,PRKACB,PTGS2,RAF1,SLPI,SMAD2,SMARCA4,SMARCC1,SMARCE1,SOS2,STAT1,STAT3,STAT5B,SUMO1,TAF1L,TAF7L,TBP,TNF,VCAM1,YWHAH
Mouse Embryonic Stem Cell Pluripotency	0.569	0.272	0.378	57/103 (55%)	0/103 (0%)	46/103 (45%)	0/103 (0%)	AKT2,APC,CREBBP,DVL2,DVL3,FGFR3,FZD2,FZD4,FZD6,FZD9,ID4,JAK2,KLB,MAP2K1,MAP3K7,MAPK1,MAPK12,MAPK14,MYC,PIK3CD,POU5F1,RAF1,SMAD1,SOS2,STAT3,TCF3,TCF7L1,ZFP42
p53 Signaling	0.564	0.27	-1.279	57/111 (51%)	0/111 (0%)	54/111 (49%)	0/111 (0%)	AKT2,BCL2L1,BRCA1,CCND2,CCNK,CDK2,CDKN2A,FAS,FGFR3,HDAC9,HIPK2,KAT2B,KLB,MAPK14,MDM2,PERP,PIAS1,PIK3CD,PMAIP1,PML,PTEN,RPRM,SCO2,SERPINE2,SFN,THBS1,TNFRSF10B,TP73,TRIM29,WT1
Mechanisms of Viral Exit from Host Cells	0.562	0.293	NaN	19/41 (46%)	0/41 (0%)	22/41 (54%)	0/41 (0%)	ACTG1,CHMP4C,LMNB2,PRKCD,PRKCI,PRKCQ,PRKD3,SH3GL2,SH3GL3,SNF8,VPS25,VPS28
GDNF Family Ligand-Receptor Interactions	0.554	0.276	1.789	38/76 (50%)	0/76 (0%)	38/76 (50%)	0/76 (0%)	CREB1,DOK5,DOK7,FGFR3,GDNF,GFRA1,GFRA3,ITPR3,KLB,MAP2K1,MAP2K4,MAPK1,MAPK10,MAPK12,NCK1,PIK3CD,PLCG1,PLCG2,PSPN,RAF1,SOS2
Dopamine Receptor Signaling	0.554	0.276	0.333	41/76 (54%)	0/76 (0%)	35/76 (46%)	0/76 (0%)	ADCY1,ADCY3,ADCY7,COMT,IL4I1,NCS1,PCBD1,PPM1J,PPM1L,PPP1R11,PPP1R7,PPP2R1B,PPP2R2A,PPP2R5C,PPP2R5D,PPP2R5E,PRKACA,PRKACB,PRKAR1A,SMOX,SPR
Growth Hormone Signaling	0.548	0.274	0.209	48/84 (57%)	0/84 (0%)	36/84 (43%)	0/84 (0%)	FGFR3,GH1,JAK2,KLB,MAPK1,PDPK1,PIK3CD,PLCG1,PLCG2,PRKCD,PRKCI,PRKCQ,PRKD3,PTPN6,RPS6KA5,RPS6KB1,SOCS2,SOCS3,SOCS4,SOCS5,STAT1,STAT3,STAT5B
Nicotine Degradation II	0.547	0.286	NaN	24/49 (49%)	0/49 (0%)	25/49 (51%)	0/49 (0%)	B4GAT1,CYP1B1,CYP2C18,CYP4B1,EXT2,FMO5,LARGE2,UGT1A1,UGT1A3,UGT1A6,UGT1A9 (includes others),UGT2A1,UGT2B15,UGT3A1
Cell Cycle: G2/M DNA Damage Checkpoint Regulation	0.547	0.286	-1.155	17/49 (35%)	0/49 (0%)	32/49 (65%)	0/49 (0%)	AURKA,BRCA1,CCNB2,CDKN2A,HIPK2,KAT2B,MDM2,PLK1,PPM1D,RPRM,SFN,TOP2A,YWHAH,YWHAQ
Parkinson's Signaling	0.542	0.333	NaN	4/15 (27%)	0/15 (0%)	11/15 (73%)	0/15 (0%)	MAPK1,MAPK12,MAPK14,PRKN,UCHL1
LXR/RXR Activation	0.533	0.267	1.732	71/120 (59%)	0/120 (0%)	49/120 (41%)	0/120 (0%)	ABCG5,ABCG8,AHSG,APOC2,APOF,APOL1,ARG2,C3,C4A/C4B,CLU,FGA,HPX,IL18,IL1R2,IL1RAP,IL1RAPL1,IL1RN,ITIH4,NCOR1,NCOR2,NFKB1,NR1H2,PTGS2,SAA2,SERPINF2,SREBF1,TF,TLR3,TNF,TNFRSF1A,TNFRSF1B,UGT1A3
Pancreatic Adenocarcinoma Signaling	0.533	0.267	0.784	65/120 (54%)	0/120 (0%)	55/120 (46%)	0/120 (0%)	AKT2,BCL2L1,CDK2,CDKN2A,CDKN2B,E2F3,E2F5,E2F7,EGF,EGFR,FGFR3,JAK2,KLB,MAP2K1,MAP2K4,MAPK1,MAPK10,MAPK12,MDM2,NFKB1,NOTCH1,PDGFC,PGF,PIK3CD,PLD1,PLD3,PTGS2,RAF1,SIN3A,SMAD2,STAT1,STAT3
Role of Tissue Factor in Cancer	0.533	0.267	NaN	69/120 (57%)	0/120 (0%)	51/120 (43%)	0/120 (0%)	AKT2,BCL2L1,CFL2,CSF1,EGFR,EIF4E,F2RL1,FGA,FGB,FGFR3,FGG,GNA11,GNA12,GNA13,ITGA3,ITGAV,ITGB5,JAK2,KLB,LIMK2,MAPK1,MAPK12,MAPK14,PDIA6,PIK3CD,PLAUR,PLCB1,PTEN,PTK2B,RPS6KA5,RPS6KB1,STAT5B
IL-6 Signaling	0.532	0.266	-1.372	83/128 (65%)	0/128 (0%)	45/128 (35%)	0/128 (0%)	AKT2,CEBPB,FGFR3,HSPB1,IKBKB,IKBKE,IL18,IL1R2,IL1RAP,IL1RAPL1,IL1RN,IL6R,JAK2,KLB,MAP2K1,MAP2K3,MAP2K4,MAP3K7,MAP4K4,MAPK1,MAPK10,MAPK12,MAPK14,MCL1,NFKB1,NFKBIE,PIK3CD,RAF1,SOCS3,SOS2,STAT3,TNF,TNFRSF1A,TNFRSF1B
Oncostatin M Signaling	0.53	0.294	-1.897	22/34 (65%)	0/34 (0%)	12/34 (35%)	0/34 (0%)	CHI3L1,JAK2,MAP2K1,MAPK1,MT2A,OSM,RAF1,STAT1,STAT3,STAT5B
Protein Ubiquitination Pathway	0.53	0.258	NaN	103/260 (40%)	0/260 (0%)	157/260 (60%)	0/260 (0%)	ANAPC2,B2M,BAG1,BIRC3,BRCA1,CDC34,CRYAB,DNAJB1,DNAJB11,DNAJB13,DNAJC12,DNAJC18,DNAJC27,DNAJC30,HLA-A,HLA-B,HLA-C,HSCB,HSP90AA1,HSPA12B,HSPA13,HSPA1A/HSPA1B,HSPA1L,HSPB1,HSPB8,HSPD1,MDM2,PRKN,PSMA4,PSMA5,PSMB10,PSMB9,PSMC1,PSMD10,PSMD11,PSMD6,PSMD7,SMURF2,TAP1,TAP2,UBE2B,UBE2E2,UBE2H,UBE2Q1,UBE2T,UBE2V1,UBE3A,UBR2,UCHL1,UCHL5,USP10,USP18,USP20,USP21,USP22,USP25,USP28,USP30,USP31,USP34,USP37,USP42,USP45,USP49,USP7,USP8,USP9Y
Thrombopoietin Signaling	0.529	0.277	-0.943	38/65 (58%)	0/65 (0%)	27/65 (42%)	0/65 (0%)	FGFR3,GAB2,JAK2,KLB,MAP2K1,MAPK1,MYC,PIK3CD,PLCG1,PLCG2,PRKCD,PRKCI,PRKCQ,PRKD3,RAF1,STAT1,STAT3,STAT5B
CXCR4 Signaling	0.527	0.262	1.667	84/164 (51%)	0/164 (0%)	80/164 (49%)	0/164 (0%)	ADCY1,ADCY3,ADCY7,AKT2,ARHGEF11,ELMO3,FGFR3,GNA11,GNA12,GNA13,GNAI1,GNAI3,GNAL,GNAS,GNB4,GNG4,ITPR3,KLB,MAP2K1,MAP2K4,MAPK1,MAPK10,MAPK12,MYL12B,MYL2,PAK3,PAK5,PIK3CD,PLCB1,PLCB2,PLCB4,PRKCD,PRKCI,PRKCQ,PRKD3,PXN,RACK1,RAF1,RHOD,RHOF,RHOJ,RHOT1,RHOU
Sphingosine and Sphingosine-1-phosphate Metabolism	0.521	0.375	NaN	5/8 (63%)	0/8 (0%)	3/8 (38%)	0/8 (0%)	ACER2,ASAH2B,SGPP2
Sucrose Degradation V (Mammalian)	0.521	0.375	NaN	4/8 (50%)	0/8 (0%)	4/8 (50%)	0/8 (0%)	ALDOA,ALDOB,TPI1
Salvage Pathways of Pyrimidine Deoxyribonucleotides	0.521	0.375	NaN	7/8 (88%)	0/8 (0%)	1/8 (13%)	0/8 (0%)	APOBEC3G,CDA,TYMP
Erythropoietin Signaling	0.519	0.272	NaN	48/81 (59%)	0/81 (0%)	33/81 (41%)	0/81 (0%)	AKT2,FGFR3,JAK2,KLB,MAP2K1,MAPK1,NFKB1,NFKBIE,PDPK1,PIK3CD,PLCG1,PLCG2,PRKCD,PRKCI,PRKCQ,PRKD3,PTPN6,RAF1,RPS6KB1,SOCS3,SOS2,STAT5B
Role of IL-17F in Allergic Inflammatory Airway Diseases	0.516	0.286	0.333	32/42 (76%)	0/42 (0%)	10/42 (24%)	0/42 (0%)	CREB1,CREB3L3,CREB3L4,CREBBP,CXCL10,IL17RA,IL17RC,MAP2K1,MAPK1,NFKB1,RAF1,RPS6KA5
UVC-Induced MAPK Signaling	0.516	0.286	0.577	19/42 (45%)	0/42 (0%)	23/42 (55%)	0/42 (0%)	EGFR,MAP2K1,MAP2K4,MAPK1,MAPK10,MAPK12,MAPK14,PRKCD,PRKCI,PRKCQ,PRKD3,RAF1
Chronic Myeloid Leukemia Signaling	0.51	0.267	NaN	60/105 (57%)	0/105 (0%)	45/105 (43%)	0/105 (0%)	AKT2,BCL2L1,CBLC,CDK6,CDKN2A,E2F3,E2F5,E2F7,FGFR3,GAB2,HDAC2,HDAC5,HDAC7,HDAC9,IKBKB,IKBKE,KLB,MAP2K1,MAPK1,MDM2,MYC,NFKB1,PIK3CD,RAF1,RBL1,SIN3A,SOS2,STAT5B
P2Y Purigenic Receptor Signaling Pathway	0.506	0.263	0	72/133 (54%)	0/133 (0%)	61/133 (46%)	0/133 (0%)	ADCY1,ADCY3,ADCY7,AKT2,CREB1,CREB3L3,CREB3L4,CREBBP,FGFR3,GNAI1,GNAI3,GNB4,GNG4,KLB,MAP2K1,MAPK1,MYC,NFKB1,PDIA3,PIK3CD,PLCB1,PLCB2,PLCB4,PLCD3,PLCG1,PLCG2,PRKACA,PRKACB,PRKAR1A,PRKCD,PRKCI,PRKCQ,PRKD3,RACK1,RAF1
Melatonin Degradation I	0.504	0.28	NaN	29/50 (58%)	0/50 (0%)	21/50 (42%)	0/50 (0%)	B4GAT1,CYP1B1,CYP2C18,CYP4B1,EXT2,LARGE2,SULT1C4,UGT1A1,UGT1A3,UGT1A6,UGT1A9 (includes others),UGT2A1,UGT2B15,UGT3A1
Colorectal Cancer Metastasis Signaling	0.492	0.256	1.069	133/242 (55%)	0/242 (0%)	109/242 (45%)	0/242 (0%)	ADCY1,ADCY3,ADCY7,AKT2,APC,BCL2L1,CDH1,EGF,EGFR,FGFR3,FZD2,FZD4,FZD6,FZD9,GNAS,GNB4,GNG4,GRK2,GRK3,IL6R,JAK2,KLB,MAP2K1,MAP2K4,MAPK1,MAPK10,MAPK12,MMP10,MMP16,MMP28,MMP7,MSH6,MYC,NFKB1,PDGFC,PGF,PIK3CD,PRKACA,PRKACB,PRKAR1A,PTGER3,PTGS2,RACK1,RHOD,RHOF,RHOJ,RHOT1,RHOU,SMAD2,SOS2,STAT1,STAT3,TCF3,TCF7L1,TLR3,TNF,TNFRSF1A,WNT1,WNT10A,WNT3,WNT4,WNT6
Cleavage and Polyadenylation of Pre-mRNA	0.487	0.333	NaN	3/12 (25%)	0/12 (0%)	9/12 (75%)	0/12 (0%)	CPSF3,CPSF6,CSTF1,CSTF2
Hepatic Cholestasis	0.483	0.259	NaN	90/158 (57%)	0/158 (0%)	68/158 (43%)	0/158 (0%)	ABCB11,ABCC2,ABCC3,ABCG5,ABCG8,ADCY1,ADCY3,ADCY7,ESR1,HSD3B7,IKBKB,IKBKE,IL17D,IL18,IL1R2,IL1RAP,IL1RAPL1,IL1RN,INSR,LTA,MAP2K4,MAP3K4,MAP3K7,MAPK10,MAPK12,NFKB1,NFKBIE,NR5A2,OSM,PRKACA,PRKACB,PRKAR1A,PRKCD,PRKCI,PRKCQ,PRKD3,SLC22A6,SREBF1,TNF,TNFRSF1A,TNFRSF1B
FAK Signaling	0.483	0.265	NaN	53/98 (54%)	0/98 (0%)	45/98 (46%)	0/98 (0%)	ACTG1,AKT2,ARHGEF7,CAPN3,CAPN7,CSK,EGF,EGFR,FGFR3,ITGA3,KLB,MAP2K1,MAPK1,PAK3,PAK5,PDPK1,PIK3CD,PLCG1,PLCG2,PTEN,PXN,RAF1,SOS2,TLN2,TNS1,WAS
Aryl Hydrocarbon Receptor Signaling	0.481	0.261	-0.962	79/134 (59%)	0/134 (0%)	55/134 (41%)	0/134 (0%)	ALDH1A2,ALDH3B1,ALDH9A1,ARNT,CCNA1,CCNA2,CCND2,CCNE2,CDK2,CDK6,CDKN2A,CTSD,CYP1B1,ESR1,FAS,GSTA4,GSTK1,HSP90AA1,HSPB1,MAPK1,MDM2,MYC,NCOA2,NCOA7,NCOR2,NEDD8,NFIX,NFKB1,RARG,RBL1,SLC35A2,SMARCA4,TFF1,TNF,TP73
Role of Pattern Recognition Receptors in Recognition of Bacteria and Viruses	0.481	0.262	-1.4	85/130 (65%)	0/130 (0%)	45/130 (35%)	0/130 (0%)	C1QC,C3,C3AR1,C5,CASP1,CCL5,CREB1,DDX58,EIF2S1,FGFR3,IFIH1,IL17D,IL18,KLB,LTA,MAP2K4,MAPK1,MAPK10,MAPK12,NFKB1,NOD2,OAS1,OAS2,OAS3,OSM,PIK3CD,PLCG2,PRKCD,PRKCI,PRKCQ,PRKD3,RNASEL,TLR3,TNF
fMLP Signaling in Neutrophils	0.481	0.262	-0.186	66/122 (54%)	0/122 (0%)	56/122 (46%)	0/122 (0%)	ACTR2,ACTR3,ARPC1B,CYBB,FGFR3,GNAI1,GNAI3,GNAS,GNB4,GNG4,ITPR3,KLB,MAP2K1,MAPK1,NCF2,NFATC1,NFKB1,NFKBIE,NOX3,PIK3CD,PLCB1,PLCB2,PLCB4,PPP3R1,PPP3R2,PRKCD,PRKCI,PRKCQ,PRKD3,RACK1,RAF1,WAS
NGF Signaling	0.481	0.263	1.461	61/118 (52%)	0/118 (0%)	57/118 (48%)	0/118 (0%)	AKT2,CREB1,CREB3L3,CREB3L4,CREBBP,FGFR3,IKBKB,IKBKE,KLB,MAP2K1,MAP2K4,MAP3K11,MAP3K2,MAP3K4,MAP3K7,MAPK1,MAPK10,MAPK12,NFKB1,NTRK1,PDPK1,PIK3CD,PLCG1,PLCG2,PRKCD,RAF1,RAP1A,RPS6KA5,RPS6KB1,SOS2,TRAF4
Role of Osteoblasts, Osteoclasts and Chondrocytes in Rheumatoid Arthritis	0.472	0.256	NaN	130/227 (57%)	0/227 (0%)	97/227 (43%)	0/227 (0%)	ADAM17,ADAMTS5,AKT2,APC,BGLAP,BIRC3,BMP3,BMP5,BMP7,BMP8A,CALCR,CSF1,DKK1,FGFR3,FZD2,FZD4,FZD6,FZD9,GSN,IKBKB,IKBKE,IL18,IL1R2,IL1RAP,IL1RAPL1,IL1RN,ITGA3,KLB,MAP2K3,MAP2K4,MAP3K7,MAPK1,MAPK10,MAPK12,MAPK14,NFATC1,NFKB1,NFKBIE,PIK3CD,PPP3R1,PPP3R2,PTK2B,SFRP1,SMAD1,SMAD6,SP7,SPP1,TCF3,TCF7L1,TNF,TNFRSF1A,TNFRSF1B,TNFSF11,WNT1,WNT10A,WNT3,WNT4,WNT6
Hepatic Fibrosis / Hepatic Stellate Cell Activation	0.465	0.257	NaN	114/183 (62%)	0/183 (0%)	69/183 (38%)	0/183 (0%)	BAMBI,CCL5,CD40,CERT1,COL11A2,COL12A1,COL15A1,COL21A1,COL25A1,COL2A1,COL4A2,COL4A6,COL6A5,COL7A1,COL9A2,COL9A3,CSF1,EGF,EGFR,FAS,FGF2,ICAM1,IL1R2,IL1RAP,IL1RAPL1,IL6R,KDR,KLF12,KLF6,LEPR,MET,MYH11,MYH14,MYH6,MYH7,MYH7B,MYH9,MYL2,NFKB1,PDGFC,PGF,SMAD2,STAT1,TNF,TNFRSF1A,TNFRSF1B,VCAM1
Lipid Antigen Presentation by CD1	0.456	0.3	NaN	16/20 (80%)	0/20 (0%)	4/20 (20%)	0/20 (0%)	AP1B1,AP2B1,B2M,FCER1G,PDIA3,PSAP
Tetrahydrofolate Salvage from 5,10-methenyltetrahydrofolate	0.456	0.4	NaN	2/5 (40%)	0/5 (0%)	3/5 (60%)	0/5 (0%)	MTHFD1L,MTHFD2L
Tryptophan Degradation X (Mammalian, via Tryptamine)	0.456	0.3	NaN	12/20 (60%)	0/20 (0%)	8/20 (40%)	0/20 (0%)	AKR1A1,ALDH1A2,ALDH3B1,ALDH9A1,IL4I1,SMOX
Glycerol Degradation I	0.456	0.4	NaN	3/5 (60%)	0/5 (0%)	2/5 (40%)	0/5 (0%)	GK,GPD2
Lysine Degradation II	0.456	0.4	NaN	1/5 (20%)	0/5 (0%)	4/5 (80%)	0/5 (0%)	AADAT,AASS
GŒ±s Signaling	0.456	0.262	1	53/107 (50%)	0/107 (0%)	54/107 (50%)	0/107 (0%)	ADCY1,ADCY3,ADCY7,ADD2,ADD3,ADRB1,ADRB3,CREB1,CREB3L3,CREB3L4,CREBBP,GLP1R,GNAS,GNB4,GNG4,HTR6,HTR7,MAP2K1,MAPK1,MC1R,PRKACA,PRKACB,PRKAR1A,PTH1R,RACK1,RAP1A,RAPGEF3,RAPGEF4
PEDF Signaling	0.456	0.264	0.853	55/87 (63%)	0/87 (0%)	32/87 (37%)	0/87 (0%)	AKT2,BCL2L1,BDNF,CASP8,CFLAR,FAS,FGFR3,GDNF,IKBKB,IKBKE,KLB,MAPK1,MAPK12,MAPK14,NFKB1,NFKBIE,PIK3CD,RAF1,SOD2,TCF12,TCF7,TCF7L1,ZEB1
Role of JAK1, JAK2 and TYK2 in Interferon Signaling	0.449	0.292	0	18/24 (75%)	0/24 (0%)	6/24 (25%)	0/24 (0%)	JAK2,NFKB1,PTPN6,RAF1,STAT1,STAT2,STAT3
Type II Diabetes Mellitus Signaling	0.434	0.258	-0.816	73/124 (59%)	0/124 (0%)	51/124 (41%)	0/124 (0%)	ACSL4,ACSL5,ADIPOR1,AKT2,CEBPB,FGFR3,IKBKB,IKBKE,INSR,KLB,MAP2K4,MAP3K7,MAPK1,MAPK10,MAPK12,NFKB1,NFKBIE,PDPK1,PIK3CD,PKM,PRKAB2,PRKCD,PRKCI,PRKCQ,PRKD3,SOCS2,SOCS3,SOCS4,SOCS5,TNF,TNFRSF1A,TNFRSF1B
Cancer Drug Resistance By Drug Efflux	0.433	0.275	NaN	23/40 (57%)	0/40 (0%)	17/40 (43%)	0/40 (0%)	ABCC2,ABCG2,AKT2,MAP2K1,MAPK1,MDM2,NFKB1,PIK3CD,PTEN,PTGS2,RAF1
TNFR1 Signaling	0.431	0.271	-0.577	30/48 (63%)	0/48 (0%)	18/48 (38%)	0/48 (0%)	BIRC3,CASP8,IKBKB,IKBKE,MADD,MAP2K4,NFKB1,NFKBIE,PAK3,PAK5,TNF,TNFAIP3,TNFRSF1A
Nitric Oxide Signaling in the Cardiovascular System	0.431	0.259	1.347	47/108 (44%)	0/108 (0%)	61/108 (56%)	0/108 (0%)	ADRB1,ADRB3,AKT2,ARG2,ATP2A2,ATP2A3,CACNA1A,CACNA1C,FGFR3,HSP90AA1,ITPR3,KDR,KLB,MAP2K1,MAPK1,PDE1C,PDE3B,PDE5A,PDGFC,PGF,PIK3CD,PRKACA,PRKACB,PRKAR1A,PRKCD,PRKCI,PRKCQ,PRKD3
Ceramide Signaling	0.429	0.261	0.408	52/92 (57%)	0/92 (0%)	40/92 (43%)	0/92 (0%)	AKT2,CTSD,FGFR3,KLB,KSR1,MAP2K1,MAP2K4,NFKB1,PIK3CD,PPM1J,PPM1L,PPP2R1B,PPP2R2A,PPP2R5C,PPP2R5D,PPP2R5E,RAF1,S1PR2,S1PR3,S1PR4,S1PR5,TNF,TNFRSF1A,TNFRSF1B
RANK Signaling in Osteoclasts	0.429	0.26	0.2	59/100 (59%)	0/100 (0%)	41/100 (41%)	0/100 (0%)	AKT2,BIRC3,FGFR3,GSN,IKBKB,IKBKE,KLB,MAP2K1,MAP2K4,MAP3K11,MAP3K2,MAP3K4,MAP3K7,MAPK1,MAPK10,MAPK12,MAPK14,NFATC1,NFKB1,NFKBIE,PIK3CD,PPP3R1,PPP3R2,PTK2B,RAF1,TNFSF11
Induction of Apoptosis by HIV1	0.428	0.267	-0.5	40/60 (67%)	0/60 (0%)	20/60 (33%)	0/60 (0%)	BCL2L1,BIRC3,CASP8,ELP1,FAS,IKBKB,IKBKE,MAP2K4,MAPK10,MAPK12,NFKB1,NFKBIE,TNF,TNFRSF1A,TNFRSF1B,TRAF1
HER-2 Signaling in Breast Cancer	0.428	0.261	NaN	49/88 (56%)	0/88 (0%)	39/88 (44%)	0/88 (0%)	AKT2,CCNE2,CDK6,EGF,EGFR,ERBB3,FGFR3,H2BW2,ITGB4,ITGB5,ITGB6,ITGB7,ITGB8,KLB,MDM2,PARD6B,PIK3CD,PLCG1,PRKCD,PRKCI,PRKCQ,PRKD3,SOS2
Cell Cycle Control of Chromosomal Replication	0.428	0.268	NaN	17/56 (30%)	0/56 (0%)	39/56 (70%)	0/56 (0%)	CDC6,CDK13,CDK19,CDK2,CDK5,CDK6,CDK8,CDK9,MCM3,MCM8,MCM9,ORC2,ORC3,PRIM1,TOP2A
EGF Signaling	0.427	0.265	1.414	34/68 (50%)	0/68 (0%)	34/68 (50%)	0/68 (0%)	AKT2,EGF,EGFR,FGFR3,ITPR3,KLB,MAP2K1,MAP2K4,MAPK1,MAPK12,MAPK14,PIK3CD,PLCG1,RAF1,RPS6KB1,SOS2,STAT1,STAT3
GM-CSF Signaling	0.427	0.264	-0.5	41/72 (57%)	0/72 (0%)	31/72 (43%)	0/72 (0%)	AKT2,BCL2L1,CAMK2B,CAMK2G,CSF2RA,FGFR3,JAK2,KLB,MAP2K1,MAPK1,PIK3CD,PPP3R1,PPP3R2,RACK1,RAF1,SOS2,STAT1,STAT3,STAT5B
Leucine Degradation I	0.425	0.333	NaN	6/9 (67%)	0/9 (0%)	3/9 (33%)	0/9 (0%)	HMGCL,HMGCLL1,IVD
Th1 and Th2 Activation Pathway	0.423	0.254	NaN	119/169 (70%)	0/169 (0%)	50/169 (30%)	0/169 (0%)	ACVR2B,BHLHE41,CCR1,CD40,CD86,CRLF2,DLL1,DLL4,FGFR3,GATA3,HAVCR2,HLA-A,HLA-B,HLA-DMA,HLA-DOA,HLA-DPA1,HLA-DQA1,HLA-DRA,HLA-DRB1,HLA-DRB4,ICAM1,IKZF1,IL18,IL6R,IRF1,JAG1,JAK2,KLB,LGALS9,LTA,NFATC1,NFKB1,NOTCH1,NOTCH2,NOTCH3,NOTCH4,PIK3CD,PRKCQ,SOCS3,STAT1,STAT3,STAT5B,TNFSF11
Granulocyte Adhesion and Diapedesis	0.42	0.255	NaN	106/161 (66%)	0/161 (0%)	55/161 (34%)	0/161 (0%)	C5,CCL5,CDH5,CLDN1,CLDN11,CLDN12,CLDN16,CLDN19,CLDN3,CLDN4,CLDN7,CX3CL1,CXCL10,CXCL11,CXCL16,GLG1,GNAI1,GNAI3,HSPB1,ICAM1,IL18,IL1R2,IL1RAP,IL1RAPL1,IL1RN,ITGA3,ITGAL,ITGAM,JAM3,MMP10,MMP16,MMP28,MMP7,MSN,SDC2,SDC4,SELP,TNF,TNFRSF1A,TNFRSF1B,VCAM1
Ovarian Cancer Signaling	0.416	0.255	NaN	69/141 (49%)	0/141 (0%)	72/141 (51%)	0/141 (0%)	AKT2,APC,BRCA1,CDKN2A,EGF,EGFR,FGFR3,FZD2,FZD4,FZD6,FZD9,KLB,MAP2K1,MAPK1,MMP7,MSH6,PDGFC,PGF,PIK3CD,PMS2,PRKACA,PRKACB,PRKAR1A,PTEN,PTGS1,PTGS2,RAF1,RPS6KB1,SIN3A,TCF3,TCF7L1,WNT1,WNT10A,WNT3,WNT4,WNT6
Phagosome Formation	0.41	0.256	NaN	79/121 (65%)	0/121 (0%)	42/121 (35%)	0/121 (0%)	C3AR1,CR1,FCER1G,FCGR2B,FGFR3,INPPL1,ITGA3,ITGAM,KLB,MARCKS,MRC2,PDIA3,PIK3CD,PLA2R1,PLCB1,PLCB2,PLCB4,PLCD3,PLCG1,PLCG2,PRKCD,PRKCI,PRKCQ,PRKD3,RHOD,RHOF,RHOJ,RHOT1,RHOU,SCARA3,TLR3
Granzyme A Signaling	0.403	0.294	NaN	8/17 (47%)	0/17 (0%)	9/17 (53%)	0/17 (0%)	CREBBP,H1-1,H1-5,NME1,SET
Aldosterone Signaling in Epithelial Cells	0.402	0.253	0.6	76/166 (46%)	0/166 (0%)	90/166 (54%)	0/166 (0%)	CRYAB,DNAJB1,DNAJB11,DNAJB13,DNAJC12,DNAJC18,DNAJC27,DNAJC30,FGFR3,HSCB,HSP90AA1,HSPA12B,HSPA13,HSPA1A/HSPA1B,HSPA1L,HSPB1,HSPB8,HSPD1,ITPR3,KLB,MAP2K1,MAPK1,PDIA3,PDPK1,PIK3CD,PIKFYVE,PIP4K2A,PIP5K1A,PLCB1,PLCB2,PLCB4,PLCD3,PLCG1,PLCG2,PRKCD,PRKCI,PRKCQ,PRKD3,RAF1,SCNN1A,SCNN1B,SOS2
Polyamine Regulation in Colon Cancer	0.4	0.286	NaN	13/21 (62%)	0/21 (0%)	8/21 (38%)	0/21 (0%)	APC,MXD1,MYC,OAZ2,ODC1,PSME4
Regulation of IL-2 Expression in Activated and Anergic T Lymphocytes	0.399	0.26	NaN	40/77 (52%)	0/77 (0%)	37/77 (48%)	0/77 (0%)	BCL10,CARD11,IKBKB,IKBKE,MAP2K1,MAP2K4,MAPK1,MAPK10,MAPK12,NFATC1,NFKB1,NFKBIE,PLCG1,PLCG2,PPP3R1,PPP3R2,RAF1,SMAD2,SOS2,ZAP70
MIF-mediated Glucocorticoid Regulation	0.395	0.273	-1.414	21/33 (64%)	0/33 (0%)	12/33 (36%)	0/33 (0%)	CD74,MAPK1,MIF,NFKB1,NFKBIE,NR3C1,PLA2G5,PLA2G6,PTGS2
MIF Regulation of Innate Immunity	0.394	0.268	-0.302	23/41 (56%)	0/41 (0%)	18/41 (44%)	0/41 (0%)	CD74,MAP2K4,MAPK1,MAPK10,MAPK12,MIF,NFKB1,NFKBIE,PLA2G5,PLA2G6,PTGS2
Primary Immunodeficiency Signaling	0.394	0.268	NaN	36/41 (88%)	0/41 (0%)	5/41 (12%)	0/41 (0%)	AIRE,BTK,CD40,CIITA,DCLRE1C,IGHD,PTPRC,RFX5,TAP1,TAP2,ZAP70
PTEN Signaling	0.387	0.254	-0.928	57/118 (48%)	0/118 (0%)	61/118 (52%)	0/118 (0%)	AKT2,BCL2L1,CNKSR3,EGFR,FGFR3,H2BW2,IGF2R,IKBKB,IKBKE,INPP5B,INPPL1,INSR,ITGA3,KDR,MAGI2,MAGI3,MAP2K1,MAPK1,NFKB1,NTRK1,NTRK2,PDPK1,PIK3CD,PTEN,RAC2,RAF1,RPS6KB1,SOS2,SYNJ1,YWHAH
p38 MAPK Signaling	0.386	0.254	-0.192	65/114 (57%)	0/114 (0%)	49/114 (43%)	0/114 (0%)	CREB1,CREB3L3,CREB3L4,CREBBP,FAS,H3-3A/H3-3B,H3C3,HSPB1,IL18,IL1R2,IL1RAP,IL1RAPL1,IL1RN,MAP2K3,MAP2K4,MAP3K7,MAPK12,MAPK14,MAPT,MEF2D,MYC,PLA2G5,PLA2G6,RPS6KA5,RPS6KB1,STAT1,TNF,TNFRSF1A,TNFRSF1B
Agranulocyte Adhesion and Diapedesis	0.385	0.251	NaN	102/171 (60%)	0/171 (0%)	69/171 (40%)	0/171 (0%)	ACTG1,C5,CCL5,CDH5,CLDN1,CLDN11,CLDN12,CLDN16,CLDN19,CLDN3,CLDN4,CLDN7,CX3CL1,CXCL10,CXCL11,CXCL16,GLG1,GNAI1,GNAI3,ICAM1,IL18,IL1RN,ITGA3,ITGB7,JAM3,MMP10,MMP16,MMP28,MMP7,MSN,MYH11,MYH14,MYH6,MYH7,MYH7B,MYH9,MYL2,PODXL,SDC4,SELP,TNF,TNFRSF1A,VCAM1
Paxillin Signaling	0.384	0.255	0.894	61/110 (55%)	0/110 (0%)	49/110 (45%)	0/110 (0%)	ACTG1,ARHGEF7,CSK,FGFR3,ITGA3,ITGAL,ITGAM,ITGAV,ITGB4,ITGB5,ITGB6,ITGB7,ITGB8,KLB,MAP2K4,MAPK1,MAPK10,MAPK12,MAPK14,NCK1,PAK3,PAK5,PIK3CD,PTK2B,PTPN12,PXN,SOS2,TLN2
Xenobiotic Metabolism Signaling	0.383	0.249	NaN	130/265 (49%)	0/265 (0%)	135/265 (51%)	0/265 (0%)	ABCC2,ABCC3,ALDH1A2,ALDH3B1,ALDH9A1,ARNT,CAMK1,CAMK2B,CAMK2G,CHST12,CHST3,CREBBP,CUL3,CYP1B1,ESD,FGFR3,FMO5,GAL3ST2,GSTA4,GSTK1,HDAC5,HS3ST3A1,HS3ST3B1,HS6ST2,HS6ST3,HSP90AA1,IL4I1,KLB,MAP2K1,MAP2K3,MAP2K4,MAP3K11,MAP3K2,MAP3K4,MAP3K7,MAPK1,MAPK12,MAPK14,NCOR2,NDST2,NFKB1,PIK3CD,PPARGC1A,PPM1J,PPM1L,PPP2R1B,PPP2R2A,PPP2R5C,PPP2R5D,PPP2R5E,PRKCD,PRKCI,PRKCQ,PRKD3,RAF1,SMOX,SNW1,SULT1C4,SUMO1,TNF,UGT1A1,UGT1A3,UGT1A6,UGT1A9 (includes others),UGT2A1,UGT2B15
Dolichol and Dolichyl Phosphate Biosynthesis	0.372	0.5	NaN	0/2 (0%)	0/2 (0%)	2/2 (100%)	0/2 (0%)	DOLK
Glycine Biosynthesis III	0.372	0.5	NaN	2/2 (100%)	0/2 (0%)	0/2 (0%)	0/2 (0%)	AGXT
L-DOPA Degradation	0.372	0.5	NaN	2/2 (100%)	0/2 (0%)	0/2 (0%)	0/2 (0%)	COMT
Taurine Biosynthesis	0.372	0.5	NaN	1/2 (50%)	0/2 (0%)	1/2 (50%)	0/2 (0%)	CSAD
L-cysteine Degradation III	0.372	0.5	NaN	0/2 (0%)	0/2 (0%)	2/2 (100%)	0/2 (0%)	GOT1
Uridine-5'-phosphate Biosynthesis	0.372	0.5	NaN	1/2 (50%)	0/2 (0%)	1/2 (50%)	0/2 (0%)	CAD
L-glutamine Biosynthesis II (tRNA-dependent)	0.372	0.5	NaN	0/2 (0%)	0/2 (0%)	2/2 (100%)	0/2 (0%)	QRSL1
Cysteine Biosynthesis/Homocysteine Degradation	0.372	0.5	NaN	1/2 (50%)	0/2 (0%)	1/2 (50%)	0/2 (0%)	CTH
Adenine and Adenosine Salvage I	0.372	0.5	NaN	1/2 (50%)	0/2 (0%)	1/2 (50%)	0/2 (0%)	APRT
GDP-L-fucose Biosynthesis I (from GDP-D-mannose)	0.372	0.5	NaN	1/2 (50%)	0/2 (0%)	1/2 (50%)	0/2 (0%)	GMDS
Cardiolipin Biosynthesis II	0.372	0.5	NaN	0/2 (0%)	0/2 (0%)	2/2 (100%)	0/2 (0%)	PGS1
Putrescine Biosynthesis III	0.372	0.5	NaN	0/2 (0%)	0/2 (0%)	2/2 (100%)	0/2 (0%)	ODC1
Formaldehyde Oxidation II (Glutathione-dependent)	0.372	0.5	NaN	0/2 (0%)	0/2 (0%)	2/2 (100%)	0/2 (0%)	ESD
Glutamate Dependent Acid Resistance	0.372	0.5	NaN	1/2 (50%)	0/2 (0%)	1/2 (50%)	0/2 (0%)	GAD1
RhoGDI Signaling	0.369	0.25	-1.183	81/176 (46%)	0/176 (0%)	95/176 (54%)	0/176 (0%)	ACTG1,ACTR2,ACTR3,ARHGAP5,ARHGAP9,ARHGDIB,ARHGEF11,ARHGEF7,ARHGEF9,ARPC1B,CDH1,CDH26,CDH4,CDH5,CFL2,CREBBP,ESR1,GNA11,GNA12,GNA13,GNAI1,GNAI3,GNAL,GNAS,GNB4,GNG4,ITGA3,LIMK2,MSN,MYL12B,MYL2,PAK3,PAK5,PIKFYVE,PIP4K2A,PIP5K1A,PPP1R12B,RACK1,RHOD,RHOF,RHOJ,RHOT1,RHOU,WASF1
Role of NANOG in Mammalian Embryonic Stem Cell Pluripotency	0.366	0.252	0.277	59/119 (50%)	0/119 (0%)	60/119 (50%)	0/119 (0%)	AKT2,APC,BMP3,BMP5,BMP7,BMP8A,FGFR3,FZD2,FZD4,FZD6,FZD9,GATA6,JAK2,KLB,MAP2K1,MAPK1,PIK3CD,POU5F1,RAF1,SALL4,SMAD1,SOS2,STAT3,TCF7L1,WNT1,WNT10A,WNT3,WNT4,WNT6,ZFP42
eNOS Signaling	0.365	0.25	1.257	78/164 (48%)	0/164 (0%)	86/164 (52%)	0/164 (0%)	ADCY1,ADCY3,ADCY7,AKT2,AQP11,AQP12A/AQP12B,AQP2,AQP6,AQP9,CASP8,CCNA1,CCNA2,CHRNA5,CHRNA6,CHRNA7,DNM2,ESR1,FGFR3,GNAS,HSP90AA1,HSPA1A/HSPA1B,HSPA1L,ITPR3,KDR,KLB,LPAR3,LPAR4,PDGFC,PDPK1,PGF,PIK3CD,PLCG1,PLCG2,PRKAB2,PRKACA,PRKACB,PRKAR1A,PRKCD,PRKCI,PRKCQ,PRKD3
Amyloid Processing	0.362	0.26	1.414	22/50 (44%)	0/50 (0%)	28/50 (56%)	0/50 (0%)	AKT2,CAPN3,CAPN7,CDK5,CDK5R1,MAPK1,MAPK12,MAPK14,MAPT,MARK1,PRKACA,PRKACB,PRKAR1A
Circadian Rhythm Signaling	0.355	0.265	NaN	20/34 (59%)	0/34 (0%)	14/34 (41%)	0/34 (0%)	BHLHE41,CREB1,CREB3L3,CREB3L4,CREBBP,CRY1,GRIN2D,GRINA,PER2
Antiproliferative Role of TOB in T Cell Signaling	0.352	0.269	NaN	16/26 (62%)	0/26 (0%)	10/26 (38%)	0/26 (0%)	CCNA1,CCNA2,CCNE2,CDC34,CDK2,MAPK1,SMAD2
TGF-Œ≤ Signaling	0.352	0.253	0.243	45/87 (52%)	0/87 (0%)	42/87 (48%)	0/87 (0%)	ACVR2B,BMP7,CREBBP,MAP2K1,MAP2K3,MAP2K4,MAP3K7,MAPK1,MAPK12,MAPK14,NKX2-5,NODAL,PIAS4,PITX2,RAF1,SMAD1,SMAD2,SMAD6,SMURF2,SOS2,TFE3,VDR
Urea Cycle	0.351	0.333	NaN	3/6 (50%)	0/6 (0%)	3/6 (50%)	0/6 (0%)	ARG2,ASS1
Arginine Degradation VI (Arginase 2 Pathway)	0.351	0.333	NaN	2/6 (33%)	0/6 (0%)	4/6 (67%)	0/6 (0%)	ARG2,PYCR3
Ceramide Degradation	0.351	0.333	NaN	3/6 (50%)	0/6 (0%)	3/6 (50%)	0/6 (0%)	ACER2,ASAH2B
Zymosterol Biosynthesis	0.351	0.333	NaN	1/6 (17%)	0/6 (0%)	5/6 (83%)	0/6 (0%)	HSD17B7,LBR
Glycolysis I	0.35	0.273	NaN	15/22 (68%)	0/22 (0%)	7/22 (32%)	0/22 (0%)	ALDOA,ALDOB,FBP2,GAPDH,PKM,TPI1
Cysteine Biosynthesis III (mammalia)	0.35	0.273	NaN	9/22 (41%)	0/22 (0%)	13/22 (59%)	0/22 (0%)	AHCYL1,CTH,EEF1AKMT1,EHMT1,MAT2A,NSUN4
Fatty Acid Œ±-oxidation	0.349	0.278	NaN	10/18 (56%)	0/18 (0%)	8/18 (44%)	0/18 (0%)	ALDH1A2,ALDH3B1,ALDH9A1,ALOXE3,PTGS2
FXR/RXR Activation	0.348	0.25	NaN	67/124 (54%)	0/124 (0%)	57/124 (46%)	0/124 (0%)	ABCB11,ABCC2,ABCG5,ABCG8,AHSG,AKT2,APOC2,APOF,APOL1,C3,C4A/C4B,CLU,CREBBP,FETUB,FGA,FOXA1,G6PC3,HPX,IL18,IL1RN,ITIH4,MAP2K4,MAPK10,MAPK12,NR5A2,PPARGC1A,SAA2,SERPINF2,SREBF1,TF,TNF
CCR3 Signaling in Eosinophils	0.348	0.25	NaN	56/124 (45%)	0/124 (0%)	68/124 (55%)	0/124 (0%)	CFL2,FGFR3,GNAI1,GNAI3,GNAS,GNB4,GNG4,ITPR3,KLB,LIMK2,MAP2K1,MAPK1,MAPK12,MAPK14,MPRIP,MYLK,PAK3,PAK5,PIK3CD,PLA2G5,PLA2G6,PLCB1,PLCB2,PLCB4,PPP1R12B,PRKCD,PRKCI,PRKCQ,PRKD3,RACK1,RAF1
Embryonic Stem Cell Differentiation into Cardiac Lineages	0.347	0.3	NaN	3/10 (30%)	0/10 (0%)	7/10 (70%)	0/10 (0%)	NKX2-5,POU5F1,SP4
Ketogenesis	0.347	0.3	NaN	4/10 (40%)	0/10 (0%)	6/10 (60%)	0/10 (0%)	ACAT2,HMGCL,HMGCLL1
Glycogen Degradation III	0.347	0.286	NaN	7/14 (50%)	0/14 (0%)	7/14 (50%)	0/14 (0%)	MGAM,PGM3,PYGM,TYMP
Role of MAPK Signaling in the Pathogenesis of Influenza	0.341	0.254	NaN	28/67 (42%)	0/67 (0%)	39/67 (58%)	0/67 (0%)	AKT2,CCL5,CXCL10,MAP2K1,MAP2K3,MAP2K4,MAPK1,MAPK10,MAPK12,MAPK14,PLA2G5,PLA2G6,PLA2R1,PLAAT4,PTGS2,RAF1,TNF
Mitotic Roles of Polo-Like Kinase	0.339	0.254	0.378	23/63 (37%)	0/63 (0%)	40/63 (63%)	0/63 (0%)	ANAPC13,ANAPC2,CCNB2,CDC25A,FBXO5,HSP90AA1,PLK1,PPM1J,PPM1L,PPP2R1B,PPP2R2A,PPP2R5C,PPP2R5D,PPP2R5E,PTTG1,SMC3
VEGF Signaling	0.335	0.25	1.147	46/100 (46%)	0/100 (0%)	54/100 (54%)	0/100 (0%)	ACTG1,AKT2,ARNT,BCL2L1,EIF1,EIF1AY,EIF2B4,EIF2S1,ELAVL1,FGFR3,KDR,KLB,MAP2K1,MAPK1,PDGFC,PGF,PIK3CD,PLCG1,PLCG2,PTK2B,PTPN6,PXN,RAF1,SFN,SOS2
IL-4 Signaling	0.326	0.25	NaN	52/84 (62%)	0/84 (0%)	32/84 (38%)	0/84 (0%)	AKT2,FGFR3,HLA-A,HLA-B,HLA-DMA,HLA-DOA,HLA-DQA1,HLA-DRA,HLA-DRB1,INPP5B,INPPL1,IRF4,JAK2,KLB,NFATC1,NR3C1,PIK3CD,PTPN6,RPS6KB1,SOS2,SYNJ1
Fc Epsilon RI Signaling	0.324	0.248	NaN	57/117 (49%)	0/117 (0%)	60/117 (51%)	0/117 (0%)	AKT2,BTK,FCER1G,FGFR3,INPP5B,INPPL1,KLB,MAP2K1,MAP2K3,MAP2K4,MAPK1,MAPK10,MAPK12,MAPK14,PDPK1,PIK3CD,PLA2G5,PLA2G6,PLCG1,PLCG2,PRKCD,PRKCI,PRKCQ,PRKD3,RAC2,RAF1,SOS2,SYNJ1,TNF
cAMP-mediated signaling	0.323	0.245	1.664	101/220 (46%)	0/220 (0%)	119/220 (54%)	0/220 (0%)	ADCY1,ADCY3,ADCY7,ADORA3,ADRB1,ADRB3,AGTR2,CAMK1,CAMK2B,CAMK2G,CREB1,CREB3L3,CREB3L4,CREBBP,DUSP4,GABBR2,GDPD1,GLP1R,GNAI1,GNAI3,GNAL,GNAS,GRK2,GRK4,GRM3,GRM4,HTR6,HTR7,MAP2K1,MAPK1,MC1R,NPY1R,PDE10A,PDE11A,PDE1C,PDE3B,PDE4D,PDE5A,PDE6B,PDE6D,PKIA,PPP3R1,PPP3R2,PRKACA,PRKACB,PRKAR1A,PTGER3,PTH1R,RAF1,RAP1A,RAPGEF3,RAPGEF4,S1PR3,STAT3
Thyroid Cancer Signaling	0.322	0.256	NaN	21/39 (54%)	0/39 (0%)	18/39 (46%)	0/39 (0%)	BDNF,CDH1,GDNF,MAP2K1,MAPK1,MYC,NTRK1,NTRK2,TCF3,TCF7L1
IL-15 Signaling	0.321	0.25	NaN	46/76 (61%)	0/76 (0%)	30/76 (39%)	0/76 (0%)	AKT2,BCL2L1,FGFR3,IL15,IL15RA,JAK2,KLB,MAP2K1,MAPK1,MAPK12,MAPK14,NFKB1,PIK3CD,PLCG1,RAF1,STAT3,STAT5B,TNF,VCAM1
Cytotoxic T Lymphocyte-mediated Apoptosis of Target Cells	0.311	0.259	NaN	21/27 (78%)	0/27 (0%)	6/27 (22%)	0/27 (0%)	B2M,CASP8,FAS,FCER1G,HLA-A,HLA-B,HLA-C
IL-17 Signaling	0.305	0.247	NaN	51/85 (60%)	0/85 (0%)	34/85 (40%)	0/85 (0%)	AKT2,CEBPB,CXCL10,CXCL11,FGFR3,IL17RA,IL17RC,JAK2,KLB,MAP2K1,MAP2K3,MAP2K4,MAP3K7,MAPK1,MAPK10,MAPK12,MAPK14,MUC5B,NFKB1,PIK3CD,PTGS2
GADD45 Signaling	0.3	0.263	NaN	8/19 (42%)	0/19 (0%)	11/19 (58%)	0/19 (0%)	BRCA1,CCND2,CCNE2,CDK2,MAP3K4
Putrescine Degradation III	0.3	0.263	NaN	11/19 (58%)	0/19 (0%)	8/19 (42%)	0/19 (0%)	ALDH1A2,ALDH3B1,ALDH9A1,IL4I1,SMOX
iNOS Signaling	0.295	0.25	-1.897	32/44 (73%)	0/44 (0%)	12/44 (27%)	0/44 (0%)	CREBBP,IKBKB,IKBKE,IRF1,JAK2,MAPK1,MAPK12,MAPK14,NFKB1,NFKBIE,STAT1
Ephrin B Signaling	0.295	0.247	-2.121	32/73 (44%)	0/73 (0%)	41/73 (56%)	0/73 (0%)	ABI1,CFL2,EFNB3,GNA11,GNA12,GNA13,GNAI1,GNAI3,GNAL,GNAS,GNB4,GNG4,ITSN2,MAPK1,PXN,RAC2,RACK1,RGS3
Telomere Extension by Telomerase	0.293	0.267	NaN	4/15 (27%)	0/15 (0%)	11/15 (73%)	0/15 (0%)	HNRNPA1,HNRNPA2B1,TERF2IP,XRCC5
Histamine Degradation	0.293	0.267	NaN	10/15 (67%)	0/15 (0%)	5/15 (33%)	0/15 (0%)	ALDH1A2,ALDH3B1,ALDH9A1,HNMT
Acute Myeloid Leukemia Signaling	0.287	0.244	1.091	53/90 (59%)	0/90 (0%)	37/90 (41%)	0/90 (0%)	AKT2,CCNA1,CSF2RA,FGFR3,KIT,KITLG,KLB,MAP2K1,MAP2K3,MAP2K4,MAPK1,MYC,NFKB1,PIK3CD,PML,RAF1,RPS6KB1,SOS2,STAT3,STAT5B,TCF3,TCF7L1
UDP-N-acetyl-D-galactosamine Biosynthesis II	0.285	0.273	NaN	7/11 (64%)	0/11 (0%)	4/11 (36%)	0/11 (0%)	GALE,PGM3,UAP1
Sperm Motility	0.285	0.243	-0.192	54/115 (47%)	0/115 (0%)	61/115 (53%)	0/115 (0%)	CATSPER2,GNAS,ITPR3,MAP3K11,MST1R,NPR1,PDE1C,PDE4D,PDIA3,PLA2G5,PLA2G6,PLA2R1,PLAAT4,PLCB1,PLCB2,PLCB4,PLCD3,PLCG1,PLCG2,PRKACA,PRKACB,PRKAR1A,PRKCD,PRKCI,PRKCQ,PRKD3,PTK2B,TXK
Insulin Receptor Signaling	0.281	0.243	0.707	66/136 (49%)	0/136 (0%)	70/136 (51%)	0/136 (0%)	ACLY,AKT2,EIF2B4,EIF4E,FGFR3,H2BW2,INPP5B,INPPL1,INSR,JAK2,KLB,MAP2K1,MAPK1,NCK1,PDE3B,PDPK1,PIK3CD,PPP1R11,PPP1R7,PRKACA,PRKACB,PRKAR1A,PRKCI,PTEN,PTPRF,RAF1,RPS6KB1,SCNN1A,SCNN1B,SOCS3,SOS2,STXBP4,SYNJ1
Dopamine Degradation	0.274	0.25	NaN	18/28 (64%)	0/28 (0%)	10/28 (36%)	0/28 (0%)	ALDH1A2,ALDH3B1,ALDH9A1,COMT,IL4I1,SMOX,SULT1C4
Ceramide Biosynthesis	0.272	0.286	NaN	2/7 (29%)	0/7 (0%)	5/7 (71%)	0/7 (0%)	KDSR,SPTSSB
Tryptophan Degradation to 2-amino-3-carboxymuconate Semialdehyde	0.272	0.286	NaN	3/7 (43%)	0/7 (0%)	4/7 (57%)	0/7 (0%)	KMO,KYNU
Sphingomyelin Metabolism	0.272	0.286	NaN	5/7 (71%)	0/7 (0%)	2/7 (29%)	0/7 (0%)	SGMS1,SGMS2
IL-9 Signaling	0.267	0.244	0	32/45 (71%)	0/45 (0%)	13/45 (29%)	0/45 (0%)	BCL3,FGFR3,KLB,NFKB1,PIK3CD,SOCS2,SOCS3,STAT1,STAT3,STAT5B,TNF
tRNA Splicing	0.262	0.244	NaN	14/41 (34%)	0/41 (0%)	27/41 (66%)	0/41 (0%)	GDPD1,PDE10A,PDE11A,PDE1C,PDE3B,PDE4D,PDE5A,PDE6B,PDE6D,TSEN15
Maturity Onset Diabetes of Young (MODY) Signaling	0.259	0.25	NaN	13/20 (65%)	0/20 (0%)	7/20 (35%)	0/20 (0%)	ALDOB,CACNA1A,CACNA1C,GAPDH,INSR
Methionine Degradation I (to Homocysteine)	0.259	0.25	NaN	8/20 (40%)	0/20 (0%)	12/20 (60%)	0/20 (0%)	AHCYL1,EEF1AKMT1,EHMT1,MAT2A,NSUN4
Diphthamide Biosynthesis	0.249	0.333	NaN	1/3 (33%)	0/3 (0%)	2/3 (67%)	0/3 (0%)	DPH5
NADH Repair	0.249	0.333	NaN	1/3 (33%)	0/3 (0%)	2/3 (67%)	0/3 (0%)	GAPDH
Methylglyoxal Degradation I	0.249	0.333	NaN	1/3 (33%)	0/3 (0%)	2/3 (67%)	0/3 (0%)	GLO1
5-aminoimidazole Ribonucleotide Biosynthesis I	0.249	0.333	NaN	1/3 (33%)	0/3 (0%)	2/3 (67%)	0/3 (0%)	PPAT
Proline Degradation	0.249	0.333	NaN	1/3 (33%)	0/3 (0%)	2/3 (67%)	0/3 (0%)	PRODH2
S-methyl-5-thio-Œ±-D-ribose 1-phosphate Degradation	0.249	0.333	NaN	1/3 (33%)	0/3 (0%)	2/3 (67%)	0/3 (0%)	ADI1
Glutathione Biosynthesis	0.249	0.333	NaN	1/3 (33%)	0/3 (0%)	2/3 (67%)	0/3 (0%)	GCLM
Tetrahydrobiopterin Biosynthesis I	0.249	0.333	NaN	2/3 (67%)	0/3 (0%)	1/3 (33%)	0/3 (0%)	SPR
Hypusine Biosynthesis	0.249	0.333	NaN	2/3 (67%)	0/3 (0%)	1/3 (33%)	0/3 (0%)	DHPS
Thyroid Hormone Biosynthesis	0.249	0.333	NaN	1/3 (33%)	0/3 (0%)	2/3 (67%)	0/3 (0%)	CTSD
Glycerol-3-phosphate Shuttle	0.249	0.333	NaN	2/3 (67%)	0/3 (0%)	1/3 (33%)	0/3 (0%)	GPD2
Oxidized GTP and dGTP Detoxification	0.249	0.333	NaN	0/3 (0%)	0/3 (0%)	3/3 (100%)	0/3 (0%)	NUDT1
Tetrahydrobiopterin Biosynthesis II	0.249	0.333	NaN	2/3 (67%)	0/3 (0%)	1/3 (33%)	0/3 (0%)	SPR
Glutamate Degradation II	0.249	0.333	NaN	0/3 (0%)	0/3 (0%)	3/3 (100%)	0/3 (0%)	GOT1
S-adenosyl-L-methionine Biosynthesis	0.249	0.333	NaN	2/3 (67%)	0/3 (0%)	1/3 (33%)	0/3 (0%)	MAT2A
N-acetylglucosamine Degradation I	0.249	0.333	NaN	3/3 (100%)	0/3 (0%)	0/3 (0%)	0/3 (0%)	AMDHD2
Aspartate Biosynthesis	0.249	0.333	NaN	0/3 (0%)	0/3 (0%)	3/3 (100%)	0/3 (0%)	GOT1
Mismatch Repair in Eukaryotes	0.248	0.25	NaN	2/16 (13%)	0/16 (0%)	14/16 (88%)	0/16 (0%)	MSH6,PMS2,RFC3,SLC19A1
Hematopoiesis from Multipotent Stem Cells	0.234	0.25	NaN	5/12 (42%)	0/12 (0%)	7/12 (58%)	0/12 (0%)	CSF1,IL15,KITLG
Androgen Biosynthesis	0.234	0.25	NaN	7/12 (58%)	0/12 (0%)	5/12 (42%)	0/12 (0%)	HSD17B3,HSD3B7,SRD5A1
Leukotriene Biosynthesis	0.234	0.25	NaN	10/12 (83%)	0/12 (0%)	2/12 (17%)	0/12 (0%)	ALOX5,GGT6,LTC4S
Glycogen Degradation II	0.234	0.25	NaN	7/12 (58%)	0/12 (0%)	5/12 (42%)	0/12 (0%)	PGM3,PYGM,TYMP
Pregnenolone Biosynthesis	0.234	0.25	NaN	8/12 (67%)	0/12 (0%)	4/12 (33%)	0/12 (0%)	CYP26B1,CYP46A1,MICAL3
BER pathway	0.234	0.25	NaN	1/12 (8%)	0/12 (0%)	11/12 (92%)	0/12 (0%)	LIG3,OGG1,PARP1
Histidine Degradation III	0.213	0.25	NaN	4/8 (50%)	0/8 (0%)	4/8 (50%)	0/8 (0%)	MTHFD1L,MTHFD2L
Superoxide Radicals Degradation	0.213	0.25	NaN	4/8 (50%)	0/8 (0%)	4/8 (50%)	0/8 (0%)	SOD1,SOD2
Airway Inflammation in Asthma	0.174	0.25	NaN	2/4 (50%)	0/4 (0%)	2/4 (50%)	0/4 (0%)	TNF
Arsenate Detoxification I (Glutaredoxin)	0.174	0.25	NaN	1/4 (25%)	0/4 (0%)	3/4 (75%)	0/4 (0%)	AS3MT
Retinoate Biosynthesis II	0.174	0.25	NaN	1/4 (25%)	0/4 (0%)	3/4 (75%)	0/4 (0%)	RBP7
Pentose Phosphate Pathway (Oxidative Branch)	0.174	0.25	NaN	2/4 (50%)	0/4 (0%)	2/4 (50%)	0/4 (0%)	H6PD
Spermine and Spermidine Degradation I	0.174	0.25	NaN	1/4 (25%)	0/4 (0%)	3/4 (75%)	0/4 (0%)	SMOX
Methylmalonyl Pathway	0.174	0.25	NaN	1/4 (25%)	0/4 (0%)	3/4 (75%)	0/4 (0%)	PCCA
Œ±-tocopherol Degradation	0.174	0.25	NaN	2/4 (50%)	0/4 (0%)	2/4 (50%)	0/4 (0%)	CYP4F3
Glutathione Redox Reactions II	0.174	0.25	NaN	4/4 (100%)	0/4 (0%)	0/4 (0%)	0/4 (0%)	PDIA3
Geranylgeranyldiphosphate Biosynthesis	0.174	0.25	NaN	0/4 (0%)	0/4 (0%)	4/4 (100%)	0/4 (0%)	FNTB
Proline Biosynthesis I	0.174	0.25	NaN	1/4 (25%)	0/4 (0%)	3/4 (75%)	0/4 (0%)	PYCR3
Arginine Degradation I (Arginase Pathway)	0.174	0.25	NaN	1/4 (25%)	0/4 (0%)	3/4 (75%)	0/4 (0%)	ARG2
L-cysteine Degradation I	0.174	0.25	NaN	0/4 (0%)	0/4 (0%)	4/4 (100%)	0/4 (0%)	GOT1
N-acetylglucosamine Degradation II	0.174	0.25	NaN	4/4 (100%)	0/4 (0%)	0/4 (0%)	0/4 (0%)	AMDHD2
Molybdenum Cofactor Biosynthesis	0.174	0.25	NaN	1/4 (25%)	0/4 (0%)	3/4 (75%)	0/4 (0%)	GPHN
Amyotrophic Lateral Sclerosis Signaling	0	0.2	NaN	64/110 (58%)	0/110 (0%)	46/110 (42%)	0/110 (0%)	ALS2,BCL2L1,BIRC3,CACNA1A,CACNA1C,CAPN3,CAPN7,CASP1,FGFR3,GDNF,GPX1,GRIA1,GRIA3,GRIK2,GRIN2D,GRINA,KLB,NEFM,PDGFC,PGF,PIK3CD,SOD1
Huntington's Disease Signaling	0	0.237	1.826	107/245 (44%)	0/245 (0%)	138/245 (56%)	0/245 (0%)	AKT2,BCL2L1,BDNF,CAPN3,CAPN7,CASP1,CASP8,CDK5,CDK5R1,CLTA,CREB1,CREB3L3,CREB3L4,CREBBP,CTSD,DNAJB1,DNM2,DYNC1I2,EGF,EGFR,FGFR3,GNA11,GNB4,GNG4,GOSR2,GRM5,HAP1,HDAC2,HDAC5,HDAC7,HDAC9,HSPA1A/HSPA1B,HSPA1L,KLB,MAP2K4,MAPK1,NCOR1,NCOR2,NTRK1,PDPK1,PIK3CD,PLCB1,PLCB2,PLCB4,PRKCD,PRKCI,PRKCQ,PRKD3,PSME4,RACK1,RCOR2,SH3GL3,SIN3A,SOS2,TBP,VTI1A,VTI1B,ZDHHC17
NRF2-mediated Oxidative Stress Response	0	0.186	-1.964	96/188 (51%)	0/188 (0%)	92/188 (49%)	0/188 (0%)	ABCC2,ACTG1,AKR1A1,BACH1,CDC34,CREBBP,CUL3,DNAJB1,DNAJB11,DNAJB13,DNAJC18,FGFR3,GCLM,GSTA4,GSTK1,HSPB8,JUNB,KLB,MAP2K1,MAP2K3,MAP2K4,MAP3K7,MAPK1,MAPK14,PIK3CD,PPIB,PRKCD,PRKCI,PRKCQ,PRKD3,RAF1,SLC35A2,SOD1,SOD2,SQSTM1
LPS/IL-1 Mediated Inhibition of RXR Function	0	0.21	-0.218	112/205 (55%)	0/205 (0%)	93/205 (45%)	0/205 (0%)	ABCB11,ABCC2,ABCC3,ABCG5,ABCG8,ACSL4,ACSL5,ALDH1A2,ALDH3B1,ALDH9A1,APOC2,CHST12,CHST3,CPT1B,CPT2,FMO5,GAL3ST2,GSTA4,GSTK1,HS3ST3A1,HS3ST3B1,HS6ST2,HS6ST3,IL18,IL1R2,IL1RAP,IL1RAPL1,IL1RN,IL4I1,MAP2K4,MAP3K7,NDST2,NR1H2,NR5A2,PPARGC1A,PPARGC1B,SLC35A2,SMOX,SREBF1,SULT1C4,TNF,TNFRSF1A,TNFRSF1B
Mitochondrial Dysfunction	0	0.164	NaN	76/159 (48%)	0/159 (0%)	83/159 (52%)	0/159 (0%)	ACO1,ATP5MF,ATPAF2,CASP8,COX11,COX5A,COX7A2L,COX7B,CPT1B,CYC1,DMAC2L,FIS1,GPD2,MAP2K4,MAPK10,MAPK12,NDUFA1,NDUFA7,NDUFB8,NDUFS1,PDHA1,PINK1,PRKN,SOD2,SURF1,UCP2
PXR/RXR Activation	0	0.21	NaN	36/62 (58%)	0/62 (0%)	26/62 (42%)	0/62 (0%)	ABCB11,ABCC2,ABCC3,AKT2,INSR,NR3C1,PPARGC1A,PRKACA,PRKACB,PRKAR1A,TNF,UGT1A1,UGT1A9 (includes others)
TR/RXR Activation	0	0.235	NaN	55/98 (56%)	0/98 (0%)	43/98 (44%)	0/98 (0%)	ADRB1,AKR1C1/AKR1C2,AKT2,BCL3,FGA,FGFR3,GH1,HP,KLB,KLF9,MDM2,NCOA2,NCOA6,NCOR1,NCOR2,NXPH2,PDE3B,PIK3CD,PPARGC1A,SLC16A3,SREBF1,SYT12,UCP2
Clathrin-mediated Endocytosis Signaling	0	0.228	NaN	108/197 (55%)	0/197 (0%)	89/197 (45%)	0/197 (0%)	AAK1,ACTG1,ACTR2,ACTR3,AMPH,AP1B1,AP2B1,APOC2,APOF,APOL1,ARPC1B,CLTA,CLU,CTTN,DNM2,EGF,EPS15,FGF12,FGF13,FGF17,FGF2,FGF20,FGFR3,ITGB4,ITGB5,ITGB6,ITGB7,ITGB8,KLB,MDM2,MET,MYO1E,PDGFC,PGF,PIK3CD,PPP3R1,PPP3R2,RAB11A,RAB11B,RAB4A,SH3GL2,SH3GL3,STON2,SYNJ1,TF
IL-12 Signaling and Production in Macrophages	0	0.208	NaN	92/144 (64%)	0/144 (0%)	52/144 (36%)	0/144 (0%)	AKT2,ALOX15,APOC2,APOF,APOL1,CD40,CEBPB,CLU,FGFR3,IFNA17,IKBKB,IKBKE,IL18,IRF1,KLB,MAP2K1,MAP2K4,MAPK1,MAPK10,MAPK12,MAPK14,MST1R,NFKB1,PIK3CD,PRKCD,PRKCI,PRKCQ,PRKD3,STAT1,TNF
Role of RIG1-like Receptors in Antiviral Innate Immunity	0	0.238	-2.121	32/42 (76%)	0/42 (0%)	10/42 (24%)	0/42 (0%)	CASP8,CREBBP,DDX58,DHX58,IFIH1,IFNA17,IKBKB,IKBKE,NFKB1,NFKBIE
FcŒ≥RIIB Signaling in B Lymphocytes	0	0.189	1.667	29/53 (55%)	0/53 (0%)	24/53 (45%)	0/53 (0%)	BTK,FCGR2B,FGFR3,KLB,MAP2K4,MAPK10,MAPK12,PDPK1,PIK3CD,PLCG2
LPS-stimulated MAPK Signaling	0	0.241	0.218	50/87 (57%)	0/87 (0%)	37/87 (43%)	0/87 (0%)	CREB1,FGFR3,IKBKB,IKBKE,KLB,MAP2K1,MAP2K3,MAP2K4,MAP3K7,MAPK1,MAPK10,MAPK12,MAPK14,NFKB1,NFKBIE,PIK3CD,PRKCD,PRKCI,PRKCQ,PRKD3,RAF1
NF-Œ∫B Activation by Viruses	0	0.241	-1.528	56/87 (64%)	0/87 (0%)	31/87 (36%)	0/87 (0%)	AKT2,ELP1,FGFR3,IKBKB,IKBKE,ITGA3,ITGAL,ITGAV,ITGB5,KLB,MAPK1,NFKB1,NFKBIE,PIK3CD,PRKCD,PRKCI,PRKCQ,PRKD3,RAF1,TBP,TNFRSF14
IL-3 Signaling	0	0.229	-0.229	51/83 (61%)	0/83 (0%)	32/83 (39%)	0/83 (0%)	AKT2,FGFR3,GAB2,JAK2,KLB,MAP2K1,MAPK1,PIK3CD,PPP3R1,PPP3R2,PRKCD,PRKCI,PRKCQ,PRKD3,PTPN6,RAF1,STAT1,STAT3,STAT5B
Airway Pathology in Chronic Obstructive Pulmonary Disease	0	0.125	NaN	4/8 (50%)	0/8 (0%)	4/8 (50%)	0/8 (0%)	TNF
Role of Cytokines in Mediating Communication between Immune Cells	0	0.115	NaN	31/52 (60%)	0/52 (0%)	21/52 (40%)	0/52 (0%)	IFNA17,IL15,IL18,IL1RN,IL22,TNF
Reelin Signaling in Neurons	0	0.185	NaN	50/92 (54%)	0/92 (0%)	42/92 (46%)	0/92 (0%)	APBB1,ARHGEF11,ARHGEF9,CDK5,CDK5R1,DCX,FGFR3,ITGA3,ITGAL,KLB,LRP8,MAP2K4,MAP3K11,MAPK10,MAPK12,MAPT,PIK3CD
HIF1Œ± Signaling	0	0.181	NaN	63/116 (54%)	0/116 (0%)	53/116 (46%)	0/116 (0%)	AKT2,ARNT,CREBBP,EGLN2,FGFR3,HSP90AA1,KLB,MAPK1,MAPK10,MAPK12,MAPK14,MAPK15,MDM2,MMP10,MMP16,MMP28,MMP7,PDGFC,PGF,PIK3CD,SLC2A8
Angiopoietin Signaling	0	0.195	1.155	47/77 (61%)	0/77 (0%)	30/77 (39%)	0/77 (0%)	AKT2,ELP1,FGFR3,GRB7,IKBKB,IKBKE,KLB,NCK1,NFKB1,NFKBIE,PAK3,PAK5,PIK3CD,STAT5B,TIE1
Endothelin-1 Signaling	0	0.23	1.234	87/183 (48%)	0/183 (0%)	96/183 (52%)	0/183 (0%)	ADCY1,ADCY3,ADCY7,CASP1,CASP8,FGFR3,GNA11,GNA12,GNA13,GNAI1,GNAI3,GNAL,GNAS,ITPR3,KLB,MAPK1,MAPK10,MAPK12,MAPK14,MAPK15,MYC,PDIA3,PIK3CD,PLA2G5,PLA2G6,PLA2R1,PLAAT4,PLCB1,PLCB2,PLCB4,PLCD3,PLCG1,PLCG2,PLD1,PLD3,PRKCD,PRKCI,PRKCQ,PRKD3,PTGS1,PTGS2,RAF1
Relaxin Signaling	0	0.24	0.229	77/154 (50%)	0/154 (0%)	77/154 (50%)	0/154 (0%)	ADCY1,ADCY3,ADCY7,AKT2,CREB1,FGFR3,GDPD1,GNA11,GNA12,GNA13,GNAI1,GNAI3,GNAL,GNAS,GNB4,GNG4,KLB,MAP2K1,MAPK1,NFKB1,NFKBIE,NPR1,NPR2,PDE10A,PDE11A,PDE1C,PDE3B,PDE4D,PDE5A,PDE6B,PDE6D,PIK3CD,PRKACA,PRKACB,PRKAR1A,RACK1,RAP1A
CNTF Signaling	0	0.203	0	34/59 (58%)	0/59 (0%)	25/59 (42%)	0/59 (0%)	CNTFR,FGFR3,JAK2,KLB,MAP2K1,MAPK1,PIK3CD,RAF1,RPS6KA5,RPS6KB1,STAT1,STAT3
Docosahexaenoic Acid (DHA) Signaling	0	0.173	NaN	34/52 (65%)	0/52 (0%)	18/52 (35%)	0/52 (0%)	AKT2,ALOX15,BCL2L1,BIK,FGFR3,H2BW2,KLB,PDPK1,PIK3CD
HMGB1 Signaling	0	0.229	-0.73	74/131 (56%)	0/131 (0%)	57/131 (44%)	0/131 (0%)	AGER,AKT2,FGFR3,HMGB1,ICAM1,IL17D,IL18,KAT2B,KAT7,KLB,LTA,MAP2K1,MAP2K3,MAP2K4,MAPK1,MAPK10,MAPK12,MAPK14,NFKB1,OSM,PIK3CD,RHOD,RHOF,RHOJ,RHOT1,RHOU,TNF,TNFRSF1A,TNFRSF1B,VCAM1
Antiproliferative Role of Somatostatin Receptor 2	0	0.164	-0.378	40/73 (55%)	0/73 (0%)	33/73 (45%)	0/73 (0%)	FGFR3,GNB4,GNG4,KLB,MAP2K1,MAPK1,NPR1,NPR2,PIK3CD,PTPN6,RACK1,SSTR2
Melanoma Signaling	0	0.2	NaN	34/55 (62%)	0/55 (0%)	21/55 (38%)	0/55 (0%)	AKT2,CDH1,CDKN2A,FGFR3,KLB,MAP2K1,MAPK1,MDM2,PIK3CD,PTEN,RAF1
Prostate Cancer Signaling	0	0.232	NaN	55/95 (58%)	0/95 (0%)	40/95 (42%)	0/95 (0%)	AKT2,CCNE2,CDK2,CREB1,CREB3L3,CREB3L4,CREBBP,FGFR3,HSP90AA1,KLB,MAP2K1,MAPK1,MDM2,NFKB1,NFKBIE,PDPK1,PIK3CD,PTEN,RAF1,SIN3A,SOS2,SRD5A1
Renal Cell Carcinoma Signaling	0	0.175	1.155	43/80 (54%)	0/80 (0%)	37/80 (46%)	0/80 (0%)	AKT2,ARNT,CREBBP,FGFR3,KLB,MAP2K1,MAPK1,MET,PAK3,PAK5,PIK3CD,RAF1,RAP1A,SOS2
Small Cell Lung Cancer Signaling	0	0.235	NaN	54/85 (64%)	0/85 (0%)	31/85 (36%)	0/85 (0%)	AKT2,BCL2L1,CCNE2,CDK2,CDK6,CDKN2B,FGFR3,IKBKB,IKBKE,KLB,MYC,NFKB1,NFKBIE,PIAS3,PIK3CD,PTEN,PTGS2,SIN3A,TRAF1,TRAF4
Endometrial Cancer Signaling	0	0.188	NaN	37/64 (58%)	0/64 (0%)	27/64 (42%)	0/64 (0%)	AKT2,CDH1,FGFR3,KLB,MAP2K1,MAPK1,MYC,PDPK1,PIK3CD,PTEN,RAF1,SOS2
Non-Small Cell Lung Cancer Signaling	0	0.208	1.387	41/77 (53%)	0/77 (0%)	36/77 (47%)	0/77 (0%)	AKT2,CDK6,CDKN2A,EGF,EGFR,FGFR3,ITPR3,KLB,MAP2K1,MAPK1,PDPK1,PIK3CD,PLCG1,RAF1,SIN3A,SOS2
GŒ±12/13 Signaling	0	0.218	0	78/133 (59%)	0/133 (0%)	55/133 (41%)	0/133 (0%)	AKT2,BTK,CDH1,CDH26,CDH4,CDH5,F2RL1,FGFR3,GNA12,GNA13,IKBKB,IKBKE,KLB,LPAR3,LPAR4,MAP2K1,MAP2K4,MAPK1,MAPK10,MAPK12,MEF2D,MYL12B,MYL2,NFKB1,NFKBIE,PIK3CD,PTK2B,PXN,RAF1
mTOR Signaling	0	0.218	-0.174	101/193 (52%)	0/193 (0%)	92/193 (48%)	0/193 (0%)	AKT2,DDIT4,EIF3F,EIF4A2,EIF4E,FGFR3,INSR,KLB,MAPK1,MAPKAP1,PDGFC,PDPK1,PGF,PIK3CD,PLD1,PLD3,PPM1J,PPM1L,PPP2R1B,PPP2R2A,PPP2R5C,PPP2R5D,PPP2R5E,PRKAB2,PRKCD,PRKCI,PRKCQ,PRKD3,PRR5L,RHOD,RHOF,RHOJ,RHOT1,RHOU,RICTOR,RPS17,RPS24,RPS27L,RPS6KA5,RPS6KB1,RPS7,STK11
Myc Mediated Apoptosis Signaling	0	0.214	NaN	39/70 (56%)	0/70 (0%)	31/70 (44%)	0/70 (0%)	AKT2,CASP8,CDKN2A,FAS,FGFR3,KLB,MAP2K4,MAPK10,MAPK12,MYC,PIK3CD,SFN,SOS2,YWHAH,YWHAQ
Systemic Lupus Erythematosus Signaling	0	0.221	NaN	107/190 (56%)	0/190 (0%)	83/190 (44%)	0/190 (0%)	AKT2,C5,CD40,CD86,FCER1G,FCGR2B,FGFR3,HLA-A,HLA-B,HLA-C,HLA-E,HLA-F,HLA-G,HNRNPA2B1,HNRNPC,IFNA17,IL18,IL1RN,IL6R,KLB,LSM11,LSM12,LSM14B,LSM3,LSM5,MAPK1,NFATC1,PIK3CD,PLCG1,PLCG2,PRPF39,PTPN6,PTPRC,SNRNP27,SNRPB2,SNRPC,SNRPD3,SNRPE,SNRPG,SOS2,TNF,TNFSF13B
EIF2 Signaling	0	0.15	1.342	105/207 (51%)	0/207 (0%)	102/207 (49%)	0/207 (0%)	AKT2,ATF5,EIF1,EIF1AY,EIF2B4,EIF2S1,EIF3F,EIF4A2,EIF4E,FGFR3,HNRNPA1,INSR,KLB,MAP2K1,MAPK1,MYC,MYCN,PDPK1,PIK3CD,RAF1,RPL13A,RPL27A,RPLP0,RPLP1,RPS17,RPS24,RPS27L,RPS7,SOS2,SREBF1,TRIB3
PAK Signaling	0	0.24	0.626	52/100 (52%)	0/100 (0%)	48/100 (48%)	0/100 (0%)	ARHGEF7,CFL2,FGFR3,ITGA3,KLB,LIMK2,MAP2K1,MAP2K4,MAPK1,MAPK10,MAPK12,MYL12B,MYL2,MYLK,NCK1,PAK3,PAK5,PDGFC,PIK3CD,PTK2B,PXN,RAF1,SOS2,TNF
Hereditary Breast Cancer Signaling	0	0.207	NaN	54/140 (39%)	0/140 (0%)	86/140 (61%)	0/140 (0%)	AKT2,BARD1,BRCA1,CDK6,CREBBP,DPF1,FANCB,FANCD2,FANCM,FGFR3,HDAC2,HDAC5,HDAC7,HDAC9,KLB,MSH6,PALB2,PBRM1,PHF10,PIK3CD,PMS2,PTEN,RFC3,SFN,SLC19A1,SMARCA4,SMARCC1,SMARCE1,TUBG1
Atherosclerosis Signaling	0	0.215	NaN	78/121 (64%)	0/121 (0%)	43/121 (36%)	0/121 (0%)	ALOX15,ALOX5,ALOXE3,APOC2,APOF,APOL1,CD40,CLU,COL11A2,COL2A1,CSF1,GLG1,ICAM1,IL18,IL1RN,NFKB1,PDGFC,PLA2G5,PLA2G6,PLA2R1,PLAAT4,SELP,TNF,TNFRSF14,TNFSF14,VCAM1
Regulation of eIF4 and p70S6K Signaling	0	0.213	-0.471	72/150 (48%)	0/150 (0%)	78/150 (52%)	0/150 (0%)	AKT2,EIF1,EIF1AY,EIF2B4,EIF2S1,EIF3F,EIF4A2,EIF4E,FGFR3,ITGA3,KLB,MAP2K1,MAPK1,MAPK12,MAPK14,PAIP2,PDPK1,PIK3CD,PPM1J,PPM1L,PPP2R1B,PPP2R2A,PPP2R5C,PPP2R5D,PPP2R5E,RAF1,RPS17,RPS24,RPS27L,RPS6KB1,RPS7,SOS2
Estrogen-Dependent Breast Cancer Signaling	0	0.224	0.832	48/76 (63%)	0/76 (0%)	28/76 (37%)	0/76 (0%)	AKT2,CREB1,CREB3L3,CREB3L4,CREBBP,EGFR,ESR1,FGFR3,HSD17B1,HSD17B2,HSD17B3,HSD17B7,KLB,MAPK1,NFKB1,PIK3CD,STAT5B
Glioma Invasiveness Signaling	0	0.171	-0.577	43/70 (61%)	0/70 (0%)	27/70 (39%)	0/70 (0%)	FGFR3,ITGAV,ITGB5,KLB,MAPK1,PIK3CD,PLAUR,RHOD,RHOF,RHOJ,RHOT1,RHOU
Granzyme B Signaling	0	0.188	NaN	8/16 (50%)	0/16 (0%)	8/16 (50%)	0/16 (0%)	CASP8,LMNB2,PARP1
Role of Wnt/GSK-3Œ≤ Signaling in the Pathogenesis of Influenza	0	0.236	0.577	39/72 (54%)	0/72 (0%)	33/72 (46%)	0/72 (0%)	APC,CSNK1G1,DVL2,DVL3,FZD2,FZD4,FZD6,FZD9,IFNA17,NCOA2,TCF3,TCF7L1,WNT1,WNT10A,WNT3,WNT4,WNT6
TWEAK Signaling	0	0.206	-0.378	26/34 (76%)	0/34 (0%)	8/34 (24%)	0/34 (0%)	BIRC3,CASP8,IKBKB,IKBKE,NFKB1,NFKBIE,TRAF1
Role of Lipids/Lipid Rafts in the Pathogenesis of Influenza	0	0.1	NaN	11/20 (55%)	0/20 (0%)	9/20 (45%)	0/20 (0%)	IFNA17,RSAD2
Role of PI3K/AKT Signaling in the Pathogenesis of Influenza	0	0.171	0	47/76 (62%)	0/76 (0%)	29/76 (38%)	0/76 (0%)	AKT2,CCL5,FGFR3,GNAI1,GNAI3,IFNA17,KLB,KPNA3,MAP2K1,MAPK1,NFKB1,NFKBIE,PIK3CD
Role of Hypercytokinemia/hyperchemokinemia in the Pathogenesis of Influenza	0	0.195	NaN	28/41 (68%)	0/41 (0%)	13/41 (32%)	0/41 (0%)	CCL5,CCR1,CXCL10,IFNA17,IL15,IL18,IL1RN,TNF
MSP-RON Signaling Pathway	0	0.222	NaN	53/72 (74%)	0/72 (0%)	19/72 (26%)	0/72 (0%)	ACTG1,CSF1,FGFR3,ITGAM,JAK2,KLB,KLK10,KLK11,KLK13,KLK5,KLK6,KLK7,KLK8,MST1R,PIK3CD,TNF
Tumoricidal Function of Hepatic Natural Killer Cells	0	0.208	NaN	17/24 (71%)	0/24 (0%)	7/24 (29%)	0/24 (0%)	CASP8,FAS,ICAM1,ITGAL,LYVE1
Assembly of RNA Polymerase II Complex	0	0.16	NaN	16/50 (32%)	0/50 (0%)	34/50 (68%)	0/50 (0%)	DR1,GTF2A1,GTF2H4,GTF2H5,MNAT1,TAF1L,TAF7L,TBP
DNA Double-Strand Break Repair by Homologous Recombination	0	0.143	NaN	6/14 (43%)	0/14 (0%)	8/14 (57%)	0/14 (0%)	ATRX,BRCA1
Role of IL-17A in Arthritis	0	0.232	NaN	43/69 (62%)	0/69 (0%)	26/69 (38%)	0/69 (0%)	CCL5,FGFR3,IL17RA,IL17RC,KLB,MAP2K1,MAP2K3,MAP2K4,MAPK1,MAPK10,MAPK12,MAPK14,NFKB1,NFKBIE,PIK3CD,PTGS2
Role of IL-17A in Psoriasis	0	0.154	NaN	10/13 (77%)	0/13 (0%)	3/13 (23%)	0/13 (0%)	IL17RA,IL17RC
Differential Regulation of Cytokine Production in Macrophages and T Helper Cells by IL-17A and IL-17F	0	0.111	NaN	10/18 (56%)	0/18 (0%)	8/18 (44%)	0/18 (0%)	CCL5,TNF
Differential Regulation of Cytokine Production in Intestinal Epithelial Cells by IL-17A and IL-17F	0	0.13	NaN	16/23 (70%)	0/23 (0%)	7/23 (30%)	0/23 (0%)	CCL5,LCN2,TNF
Role of JAK1 and JAK3 in Œ≥c Cytokine Signaling	0	0.203	NaN	48/69 (70%)	0/69 (0%)	21/69 (30%)	0/69 (0%)	CRLF2,FES,FGFR3,IL15,IL15RA,JAK2,KLB,MAPK1,PIK3CD,PTK2B,SOCS3,STAT1,STAT3,STAT5B
Hematopoiesis from Pluripotent Stem Cells	0	0.114	NaN	23/35 (66%)	0/35 (0%)	12/35 (34%)	0/35 (0%)	CSF1,FCER1G,IGHD,KITLG
nNOS Signaling in Neurons	0	0.239	0.447	24/46 (52%)	0/46 (0%)	22/46 (48%)	0/46 (0%)	CAPN3,CAPN7,GRIN2D,GRINA,PPP3R1,PPP3R2,PRKCD,PRKCI,PRKCQ,PRKD3,RASD1
nNOS Signaling in Skeletal Muscle Cells	0	0.143	NaN	6/14 (43%)	0/14 (0%)	8/14 (57%)	0/14 (0%)	CAPN3,SNTB2
VEGF Family Ligand-Receptor Interactions	0	0.221	0.943	44/86 (51%)	0/86 (0%)	42/86 (49%)	0/86 (0%)	AKT2,FGFR3,KDR,KLB,MAP2K1,MAPK1,NRP2,PGF,PIK3CD,PLA2G5,PLA2G6,PLCG1,PLCG2,PRKCD,PRKCI,PRKCQ,PRKD3,RAF1,SOS2
Ephrin A Signaling	0	0.133	NaN	34/60 (57%)	0/60 (0%)	26/60 (43%)	0/60 (0%)	CFL2,EFNA3,EFNA5,EPHA1,EPHA10,FGFR3,KLB,PIK3CD
ErbB2-ErbB3 Signaling	0	0.206	0	40/68 (59%)	0/68 (0%)	28/68 (41%)	0/68 (0%)	ERBB3,FGFR3,H2BW2,KLB,MAP2K1,MAPK1,MYC,PDPK1,PIK3CD,PTEN,RAF1,SOS2,STAT3,STAT5B
ErbB4 Signaling	0	0.214	0.775	34/70 (49%)	0/70 (0%)	36/70 (51%)	0/70 (0%)	ADAM17,FGFR3,KLB,MAP2K1,MAPK1,PDPK1,PIK3CD,PLCG1,PLCG2,PRKCD,PRKCI,PRKCQ,PRKD3,RAF1,SOS2
Heparan Sulfate Biosynthesis	0	0.203	NaN	25/64 (39%)	0/64 (0%)	39/64 (61%)	0/64 (0%)	AARSD1,CHST12,CHST3,EXT2,GAL3ST2,HS3ST3A1,HS3ST3B1,HS6ST2,HS6ST3,NDST2,PNPLA7,SULT1C4,XYLT2
Fatty Acid Activation	0	0.154	NaN	8/13 (62%)	0/13 (0%)	5/13 (38%)	0/13 (0%)	ACSL4,ACSL5
Bupropion Degradation	0	0.125	NaN	17/24 (71%)	0/24 (0%)	7/24 (29%)	0/24 (0%)	CYP1B1,CYP2C18,CYP4B1
Retinoate Biosynthesis I	0	0.0968	NaN	15/31 (48%)	0/31 (0%)	16/31 (52%)	0/31 (0%)	ALDH1A2,DHRS3,RBP7
Glucose and Glucose-1-phosphate Degradation	0	0.1	NaN	5/10 (50%)	0/10 (0%)	5/10 (50%)	0/10 (0%)	PGM3
NAD biosynthesis II (from tryptophan)	0	0.154	NaN	5/13 (38%)	0/13 (0%)	8/13 (62%)	0/13 (0%)	KMO,KYNU
Prostanoid Biosynthesis	0	0.222	NaN	5/9 (56%)	0/9 (0%)	4/9 (44%)	0/9 (0%)	PTGS1,PTGS2
Arginine Biosynthesis IV	0	0.167	NaN	5/6 (83%)	0/6 (0%)	1/6 (17%)	0/6 (0%)	ASS1
Heparan Sulfate Biosynthesis (Late Stages)	0	0.211	NaN	23/57 (40%)	0/57 (0%)	34/57 (60%)	0/57 (0%)	AARSD1,CHST12,CHST3,EXT2,GAL3ST2,HS3ST3A1,HS3ST3B1,HS6ST2,HS6ST3,NDST2,PNPLA7,SULT1C4
Glutaryl-CoA Degradation	0	0.133	NaN	7/15 (47%)	0/15 (0%)	8/15 (53%)	0/15 (0%)	ACAT2,HACD2
Isoleucine Degradation I	0	0.0714	NaN	8/14 (57%)	0/14 (0%)	6/14 (43%)	0/14 (0%)	ACAT2
Proline Biosynthesis II (from Arginine)	0	0.167	NaN	4/6 (67%)	0/6 (0%)	2/6 (33%)	0/6 (0%)	PYCR3
Glutathione Redox Reactions I	0	0.143	NaN	14/21 (67%)	0/21 (0%)	7/21 (33%)	0/21 (0%)	GPX1,GPX3,GSTK1
Creatine-phosphate Biosynthesis	0	0.2	NaN	3/5 (60%)	0/5 (0%)	2/5 (40%)	0/5 (0%)	MAP4K4
Superpathway of Citrulline Metabolism	0	0.2	NaN	9/15 (60%)	0/15 (0%)	6/15 (40%)	0/15 (0%)	ARG2,ASS1,PRODH2
Pyruvate Fermentation to Lactate	0	0.2	NaN	1/5 (20%)	0/5 (0%)	4/5 (80%)	0/5 (0%)	LDHAL6A
Acyl-CoA Hydrolysis	0	0.1	NaN	5/10 (50%)	0/10 (0%)	5/10 (50%)	0/10 (0%)	ACOT7
Superpathway of Serine and Glycine Biosynthesis I	0	0.143	NaN	1/7 (14%)	0/7 (0%)	6/7 (86%)	0/7 (0%)	PSPH
The Visual Cycle	0	0.105	NaN	8/19 (42%)	0/19 (0%)	11/19 (58%)	0/19 (0%)	DHRS3,RBP7
Œ≥-linolenate Biosynthesis II (Animals)	0	0.235	NaN	8/17 (47%)	0/17 (0%)	9/17 (53%)	0/17 (0%)	ACSL4,ACSL5,FADS1,FADS2
NAD Salvage Pathway II	0	0.0952	NaN	12/21 (57%)	0/21 (0%)	9/21 (43%)	0/21 (0%)	NMRK1,NT5C3B
Phosphatidylethanolamine Biosynthesis II	0	0.125	NaN	5/8 (63%)	0/8 (0%)	3/8 (38%)	0/8 (0%)	ETNK2
Triacylglycerol Degradation	0	0.125	NaN	21/40 (53%)	0/40 (0%)	19/40 (48%)	0/40 (0%)	AARSD1,ABHD12,CEL,NDST2,PNPLA7
Serine Biosynthesis	0	0.2	NaN	1/5 (20%)	0/5 (0%)	4/5 (80%)	0/5 (0%)	PSPH
Phospholipases	0	0.232	NaN	24/56 (43%)	0/56 (0%)	32/56 (57%)	0/56 (0%)	PDIA3,PLA2G5,PLA2G6,PLA2R1,PLAAT4,PLCB1,PLCB2,PLCB4,PLCD3,PLCG1,PLCG2,PLD1,PLD3
Choline Biosynthesis III	0	0.231	NaN	6/13 (46%)	0/13 (0%)	7/13 (54%)	0/13 (0%)	PCYT1B,PLD1,PLD3
Estrogen Biosynthesis	0	0.194	NaN	22/36 (61%)	0/36 (0%)	14/36 (39%)	0/36 (0%)	CYP1B1,CYP2C18,CYP4B1,HSD17B1,HSD17B2,HSD17B3,HSD17B7
Oleate Biosynthesis II (Animals)	0	0.222	NaN	2/9 (22%)	0/9 (0%)	7/9 (78%)	0/9 (0%)	FADS1,FADS2
CMP-N-acetylneuraminate Biosynthesis I (Eukaryotes)	0	0.2	NaN	2/5 (40%)	0/5 (0%)	3/5 (60%)	0/5 (0%)	GNE
Chondroitin Sulfate Biosynthesis	0	0.212	NaN	19/52 (37%)	0/52 (0%)	33/52 (63%)	0/52 (0%)	CHST12,CHST3,CHST9,GAL3ST2,HS3ST3A1,HS3ST3B1,HS6ST2,HS6ST3,NDST2,SULT1C4,XYLT2
Dermatan Sulfate Biosynthesis	0	0.185	NaN	21/54 (39%)	0/54 (0%)	33/54 (61%)	0/54 (0%)	CHST12,CHST3,GAL3ST2,HS3ST3A1,HS3ST3B1,HS6ST2,HS6ST3,NDST2,SULT1C4,XYLT2
Cholesterol Biosynthesis I	0	0.231	NaN	4/13 (31%)	0/13 (0%)	9/13 (69%)	0/13 (0%)	DHCR24,HSD17B7,LBR
Glutathione-mediated Detoxification	0	0.182	NaN	13/22 (59%)	0/22 (0%)	9/22 (41%)	0/22 (0%)	ANPEP,GGH,GSTA4,GSTK1
Phosphatidylcholine Biosynthesis I	0	0.143	NaN	4/7 (57%)	0/7 (0%)	3/7 (43%)	0/7 (0%)	PCYT1B
tRNA Charging	0	0.132	NaN	9/38 (24%)	0/38 (0%)	29/38 (76%)	0/38 (0%)	EPRS1,FARSB,GARS1,LARS2,RARS2
Urate Biosynthesis/Inosine 5'-phosphate Degradation	0	0.0769	NaN	6/13 (46%)	0/13 (0%)	7/13 (54%)	0/13 (0%)	NT5C3B
Acetyl-CoA Biosynthesis I (Pyruvate Dehydrogenase Complex)	0	0.167	NaN	4/6 (67%)	0/6 (0%)	2/6 (33%)	0/6 (0%)	PDHA1
Dermatan Sulfate Biosynthesis (Late Stages)	0	0.22	NaN	18/41 (44%)	0/41 (0%)	23/41 (56%)	0/41 (0%)	CHST12,CHST3,GAL3ST2,HS3ST3A1,HS3ST3B1,HS6ST2,HS6ST3,NDST2,SULT1C4
NAD Salvage Pathway III	0	0.2	NaN	2/5 (40%)	0/5 (0%)	3/5 (60%)	0/5 (0%)	NMRK1
Glycine Cleavage Complex	0	0.167	NaN	2/6 (33%)	0/6 (0%)	4/6 (67%)	0/6 (0%)	GLDC
Pentose Phosphate Pathway	0	0.1	NaN	3/10 (30%)	0/10 (0%)	7/10 (70%)	0/10 (0%)	H6PD
Citrulline Biosynthesis	0	0.222	NaN	5/9 (56%)	0/9 (0%)	4/9 (44%)	0/9 (0%)	ARG2,PRODH2
Inositol Pyrophosphates Biosynthesis	0	0.143	NaN	5/7 (71%)	0/7 (0%)	2/7 (29%)	0/7 (0%)	PPIP5K1
Mevalonate Pathway I	0	0.167	NaN	4/12 (33%)	0/12 (0%)	8/12 (67%)	0/12 (0%)	ACAT2,MVK
Valine Degradation I	0	0.111	NaN	9/18 (50%)	0/18 (0%)	9/18 (50%)	0/18 (0%)	BCKDHA,BCKDHB
Purine Nucleotides Degradation II (Aerobic)	0	0.111	NaN	9/18 (50%)	0/18 (0%)	9/18 (50%)	0/18 (0%)	ADA2,NT5C3B
Mitochondrial L-carnitine Shuttle Pathway	0	0.235	NaN	10/17 (59%)	0/17 (0%)	7/17 (41%)	0/17 (0%)	ACSL4,ACSL5,CPT1B,CPT2
TCA Cycle II (Eukaryotic)	0	0.13	NaN	12/23 (52%)	0/23 (0%)	11/23 (48%)	0/23 (0%)	ACO1,IDH3A,OGDHL
Phenylalanine Degradation IV (Mammalian, via Side Chain)	0	0.214	NaN	7/14 (50%)	0/14 (0%)	7/14 (50%)	0/14 (0%)	GOT1,IL4I1,SMOX
Bile Acid Biosynthesis, Neutral Pathway	0	0.231	NaN	6/13 (46%)	0/13 (0%)	7/13 (54%)	0/13 (0%)	AKR1C1/AKR1C2,HSD3B7,SCP2
Adenine and Adenosine Salvage III	0	0.167	NaN	4/6 (67%)	0/6 (0%)	2/6 (33%)	0/6 (0%)	ADA2
Retinol Biosynthesis	0	0.105	NaN	20/38 (53%)	0/38 (0%)	18/38 (47%)	0/38 (0%)	CEL,DHRS3,ESD,RBP7
Colanic Acid Building Blocks Biosynthesis	0	0.214	NaN	10/14 (71%)	0/14 (0%)	4/14 (29%)	0/14 (0%)	GALE,GMDS,MPI
Heme Biosynthesis II	0	0.222	NaN	4/9 (44%)	0/9 (0%)	5/9 (56%)	0/9 (0%)	PPOX,UROD
Purine Ribonucleosides Degradation to Ribose-1-phosphate	0	0.167	NaN	4/6 (67%)	0/6 (0%)	2/6 (33%)	0/6 (0%)	ADA2
Tryptophan Degradation III (Eukaryotic)	0	0.174	NaN	10/23 (43%)	0/23 (0%)	13/23 (57%)	0/23 (0%)	ACAT2,HACD2,KMO,KYNU
Ketolysis	0	0.125	NaN	4/8 (50%)	0/8 (0%)	4/8 (50%)	0/8 (0%)	ACAT2
Lysine Degradation V	0	0.2	NaN	2/5 (40%)	0/5 (0%)	3/5 (60%)	0/5 (0%)	AADAT
Cholesterol Biosynthesis II (via 24,25-dihydrolanosterol)	0	0.231	NaN	4/13 (31%)	0/13 (0%)	9/13 (69%)	0/13 (0%)	DHCR24,HSD17B7,LBR
Gluconeogenesis I	0	0.174	NaN	15/23 (65%)	0/23 (0%)	8/23 (35%)	0/23 (0%)	ALDOA,ALDOB,FBP2,GAPDH
Methylglyoxal Degradation III	0	0.154	NaN	7/13 (54%)	0/13 (0%)	6/13 (46%)	0/13 (0%)	AKR1A1,AKR1C1/AKR1C2
2-oxobutanoate Degradation I	0	0.2	NaN	1/5 (20%)	0/5 (0%)	4/5 (80%)	0/5 (0%)	PCCA
Dolichyl-diphosphooligosaccharide Biosynthesis	0	0.0909	NaN	4/11 (36%)	0/11 (0%)	7/11 (64%)	0/11 (0%)	ALG13
Chondroitin Sulfate Biosynthesis (Late Stages)	0	0.227	NaN	17/44 (39%)	0/44 (0%)	27/44 (61%)	0/44 (0%)	CHST12,CHST3,CHST9,GAL3ST2,HS3ST3A1,HS3ST3B1,HS6ST2,HS6ST3,NDST2,SULT1C4
Guanosine Nucleotides Degradation III	0	0.0833	NaN	6/12 (50%)	0/12 (0%)	6/12 (50%)	0/12 (0%)	NT5C3B
Cholesterol Biosynthesis III (via Desmosterol)	0	0.231	NaN	4/13 (31%)	0/13 (0%)	9/13 (69%)	0/13 (0%)	DHCR24,HSD17B7,LBR
Adenosine Nucleotides Degradation II	0	0.133	NaN	9/15 (60%)	0/15 (0%)	6/15 (40%)	0/15 (0%)	ADA2,NT5C3B
Histidine Degradation VI	0	0.2	NaN	10/15 (67%)	0/15 (0%)	5/15 (33%)	0/15 (0%)	CYP26B1,CYP46A1,MICAL3
Stearate Biosynthesis I (Animals)	0	0.2	NaN	24/40 (60%)	0/40 (0%)	16/40 (40%)	0/40 (0%)	ACOT7,ACSL4,ACSL5,DHCR24,ELOVL1,ELOVL2,LPCAT4,MBOAT7
Noradrenaline and Adrenaline Degradation	0	0.229	NaN	20/35 (57%)	0/35 (0%)	15/35 (43%)	0/35 (0%)	ADHFE1,AKR1A1,ALDH1A2,ALDH3B1,ALDH9A1,COMT,IL4I1,SMOX
Glycoaminoglycan-protein Linkage Region Biosynthesis	0	0.143	NaN	2/7 (29%)	0/7 (0%)	5/7 (71%)	0/7 (0%)	XYLT2
Citrulline-Nitric Oxide Cycle	0	0.2	NaN	4/5 (80%)	0/5 (0%)	1/5 (20%)	0/5 (0%)	ASS1
Acetone Degradation I (to Methylglyoxal)	0	0.107	NaN	20/28 (71%)	0/28 (0%)	8/28 (29%)	0/28 (0%)	CYP1B1,CYP2C18,CYP4B1
Rapoport-Luebering Glycolytic Shunt	0	0.2	NaN	1/5 (20%)	0/5 (0%)	4/5 (80%)	0/5 (0%)	MINPP1
Glucocorticoid Biosynthesis	0	0.125	NaN	6/8 (75%)	0/8 (0%)	2/8 (25%)	0/8 (0%)	HSD3B7
GDP-glucose Biosynthesis	0	0.111	NaN	4/9 (44%)	0/9 (0%)	5/9 (56%)	0/9 (0%)	PGM3
Galactose Degradation I (Leloir Pathway)	0	0.2	NaN	4/5 (80%)	0/5 (0%)	1/5 (20%)	0/5 (0%)	GALE
Mineralocorticoid Biosynthesis	0	0.143	NaN	5/7 (71%)	0/7 (0%)	2/7 (29%)	0/7 (0%)	HSD3B7
Lactose Degradation III	0	0.2	NaN	2/5 (40%)	0/5 (0%)	3/5 (60%)	0/5 (0%)	PSAP
Glycine Betaine Degradation	0	0.1	NaN	4/10 (40%)	0/10 (0%)	6/10 (60%)	0/10 (0%)	SARDH
Oxidative Ethanol Degradation III	0	0.176	NaN	11/17 (65%)	0/17 (0%)	6/17 (35%)	0/17 (0%)	ALDH1A2,ALDH3B1,ALDH9A1
Ethanol Degradation IV	0	0.143	NaN	13/21 (62%)	0/21 (0%)	8/21 (38%)	0/21 (0%)	ALDH1A2,ALDH3B1,ALDH9A1
Ethanol Degradation II	0	0.156	NaN	19/32 (59%)	0/32 (0%)	13/32 (41%)	0/32 (0%)	ADHFE1,AKR1A1,ALDH1A2,ALDH3B1,ALDH9A1
Fatty Acid Œ≤-oxidation I	0	0.133	NaN	18/30 (60%)	0/30 (0%)	12/30 (40%)	0/30 (0%)	ACSL4,ACSL5,IVD,SCP2
Glutamate Degradation III (via 4-aminobutyrate)	0	0.2	NaN	4/5 (80%)	0/5 (0%)	1/5 (20%)	0/5 (0%)	GAD1
Aspartate Degradation II	0	0.143	NaN	3/7 (43%)	0/7 (0%)	4/7 (57%)	0/7 (0%)	GOT1
Superpathway of Methionine Degradation	0	0.229	NaN	12/35 (34%)	0/35 (0%)	23/35 (66%)	0/35 (0%)	AHCYL1,CTH,EEF1AKMT1,EHMT1,GOT1,MAT2A,NSUN4,PCCA
Folate Polyglutamylation	0	0.2	NaN	1/5 (20%)	0/5 (0%)	4/5 (80%)	0/5 (0%)	MTHFD1L
Folate Transformations I	0	0.222	NaN	3/9 (33%)	0/9 (0%)	6/9 (67%)	0/9 (0%)	MTHFD1L,MTHFD2L
Superpathway of Geranylgeranyldiphosphate Biosynthesis I (via Mevalonate)	0	0.188	NaN	4/16 (25%)	0/16 (0%)	12/16 (75%)	0/16 (0%)	ACAT2,FNTB,MVK
GDP-mannose Biosynthesis	0	0.167	NaN	5/6 (83%)	0/6 (0%)	1/6 (17%)	0/6 (0%)	MPI
Superpathway of Cholesterol Biosynthesis	0	0.185	NaN	8/27 (30%)	0/27 (0%)	19/27 (70%)	0/27 (0%)	ACAT2,DHCR24,HSD17B7,LBR,MVK
GŒ±i Signaling	0	0.214	0.728	55/117 (47%)	0/117 (0%)	62/117 (53%)	0/117 (0%)	ADCY1,ADCY3,ADCY7,ADORA3,AGTR2,GABBR2,GNAI1,GNAI3,GNAS,GNB4,GNG4,GRM3,GRM4,MAPK1,NPY1R,PRKACA,PRKACB,PRKAR1A,PTGER3,RACK1,RAF1,RAP1A,S1PR3,SOS2,STAT3
Inhibition of Matrix Metalloproteases	0	0.158	NaN	22/38 (58%)	0/38 (0%)	16/38 (42%)	0/38 (0%)	ADAM17,MMP10,MMP16,MMP28,MMP7,SDC2
Regulation of Cellular Mechanics by Calpain Protease	0	0.241	0.632	33/54 (61%)	0/54 (0%)	21/54 (39%)	0/54 (0%)	CAPN3,CAPN7,CAST,CCNA1,CCNA2,CDK2,CDK6,EGF,EGFR,ITGA3,MAPK1,PXN,TLN2
Role of p14/p19ARF in Tumor Suppression	0	0.19	-2.121	24/42 (57%)	0/42 (0%)	18/42 (43%)	0/42 (0%)	CDKN2A,FGFR3,KLB,MDM2,PIK3CD,POLR3D,TTF1,UBTF
Vitamin-C Transport	0	0.0667	NaN	11/15 (73%)	0/15 (0%)	4/15 (27%)	0/15 (0%)	SLC23A2
Oxidative Phosphorylation	0	0.133	NaN	45/98 (46%)	0/98 (0%)	53/98 (54%)	0/98 (0%)	ATP5MF,ATPAF2,COX11,COX5A,COX7A2L,COX7B,CYC1,DMAC2L,NDUFA1,NDUFA7,NDUFB8,NDUFS1,SURF1
Unfolded protein response	0	0.167	NaN	23/54 (43%)	0/54 (0%)	31/54 (57%)	0/54 (0%)	ATF6,CD82,CEBPB,CEBPD,HSPA1A/HSPA1B,HSPA1L,PDIA6,SEL1L,SREBF1
Estrogen Receptor Signaling	0	0.236	NaN	50/127 (39%)	0/127 (0%)	77/127 (61%)	0/127 (0%)	CDK8,CREBBP,ESR1,G6PC3,GTF2A1,GTF2H4,GTF2H5,H3-3A/H3-3B,H3C3,KAT2B,MAP2K1,MAPK1,MED12L,MED13,MED14,MED15,MED16,MED27,MNAT1,NCOA2,NCOR1,NCOR2,NR3C1,PPARGC1A,RAF1,SMARCA4,SOS2,TAF1L,TAF7L,TBP
Toll-like Receptor Signaling	0	0.23	0	51/74 (69%)	0/74 (0%)	23/74 (31%)	0/74 (0%)	IKBKB,IL18,IL1RN,MAP2K3,MAP2K4,MAP3K7,MAP4K4,MAPK1,MAPK12,MAPK14,NFKB1,SIGIRR,TLR3,TNF,TNFAIP3,TRAF1,TRAF4
Nucleotide Excision Repair Pathway	0	0.171	NaN	10/35 (29%)	0/35 (0%)	25/35 (71%)	0/35 (0%)	ERCC1,ERCC8,GTF2H4,GTF2H5,MNAT1,RAD23B
SAPK/JNK Signaling	0	0.192	1.147	48/99 (48%)	0/99 (0%)	51/99 (52%)	0/99 (0%)	DUSP4,FCER1G,FGFR3,GNA12,GNA13,KLB,MAP2K4,MAP3K11,MAP3K2,MAP3K20,MAP3K4,MAP3K7,MAP4K4,MAPK10,MAPK12,NFATC1,PIK3CD,RAC2,SOS2
IL-2 Signaling	0	0.156	0.632	39/64 (61%)	0/64 (0%)	25/64 (39%)	0/64 (0%)	AKT2,FGFR3,KLB,MAP2K1,MAPK1,PIK3CD,PTK2B,RAF1,SOS2,STAT5B
Endoplasmic Reticulum Stress Pathway	0	0.143	NaN	7/21 (33%)	0/21 (0%)	14/21 (67%)	0/21 (0%)	ATF6,EIF2S1,TAOK3
GABA Receptor Signaling	0	0.224	NaN	28/67 (42%)	0/67 (0%)	39/67 (58%)	0/67 (0%)	ADCY1,ADCY3,ADCY7,ALDH9A1,AP1B1,AP2B1,GABBR2,GABRA1,GABRG1,GAD1,GNAS,GPHN,KCNH2,KCNN4,SLC6A13
Phototransduction Pathway	0	0.2	NaN	24/50 (48%)	0/50 (0%)	26/50 (52%)	0/50 (0%)	GNGT1,OPN3,OPN4,OPN5,PDE6B,PDE6D,PRKACA,PRKACB,PRKAR1A,RGR
Neurotrophin/TRK Signaling	0	0.234	1.5	40/77 (52%)	0/77 (0%)	37/77 (48%)	0/77 (0%)	BDNF,CREB1,CREB3L3,CREB3L4,CREBBP,FGFR3,KLB,MAP2K1,MAP2K3,MAP2K4,MAPK1,NTRK1,NTRK2,PDPK1,PIK3CD,PLCG1,RAF1,SOS2
Sonic Hedgehog Signaling	0	0.241	-0.378	8/29 (28%)	0/29 (0%)	21/29 (72%)	0/29 (0%)	GLI1,GLI2,GRK2,PRKACA,PRKACB,PRKAR1A,SHH
IGF-1 Signaling	0	0.229	0.218	53/105 (50%)	0/105 (0%)	52/105 (50%)	0/105 (0%)	AKT2,FGFR3,JAK2,KLB,MAP2K1,MAPK1,PDPK1,PIK3CD,PRKACA,PRKACB,PRKAR1A,PRKCI,PXN,RAF1,RPS6KB1,SFN,SOCS2,SOCS3,SOCS4,SOCS5,SOS2,STAT3,YWHAH,YWHAQ
Glutamate Receptor Signaling	0	0.232	-0.447	26/56 (46%)	0/56 (0%)	30/56 (54%)	0/56 (0%)	GRIA1,GRIA3,GRIK2,GRIN2D,GRINA,GRM3,GRM4,GRM5,HOMER2,HOMER3,SLC1A3,SLC1A6,SLC1A7
Hypoxia Signaling in the Cardiovascular System	0	0.233	1.134	34/73 (47%)	0/73 (0%)	39/73 (53%)	0/73 (0%)	ARNT,CDC34,CREB1,CREB3L3,CREB3L4,CREBBP,HSP90AA1,MDM2,NFKBIE,PTEN,SUMO1,UBE2B,UBE2E2,UBE2H,UBE2Q1,UBE2T,UBE2V1
T Cell Receptor Signaling	0	0.226	NaN	68/106 (64%)	0/106 (0%)	38/106 (36%)	0/106 (0%)	BCL10,BTK,CARD11,CSK,FGFR3,IKBKB,IKBKE,KLB,MAP2K1,MAP2K4,MAPK1,NFATC1,NFKB1,PIK3CD,PLCG1,PPP3R1,PPP3R2,PRKCQ,PTPRC,RAF1,RASGRP1,SOS2,TXK,ZAP70
PDGF Signaling	0	0.211	0.688	45/90 (50%)	0/90 (0%)	45/90 (50%)	0/90 (0%)	ABL2,FGFR3,INPP5B,INPPL1,JAK2,KLB,MAP2K1,MAP2K4,MAPK1,MYC,PDGFC,PIK3CD,PLCG1,PLCG2,RAF1,SOS2,STAT1,STAT3,SYNJ1
Gustation Pathway	0	0.2	NaN	58/115 (50%)	0/115 (0%)	57/115 (50%)	0/115 (0%)	ADCY1,ADCY3,ADCY7,GDPD1,ITPR3,LPAR4,P2RX7,PANX1,PDE10A,PDE11A,PDE1C,PDE3B,PDE4D,PDE5A,PDE6B,PDE6D,PLCB2,PRKACA,PRKACB,PRKAR1A,SCNN1A,SCNN1B,TAS2R39
autophagy	0	0.241	NaN	31/54 (57%)	0/54 (0%)	23/54 (43%)	0/54 (0%)	ATG16L1,CTSB,CTSD,CTSF,CTSH,CTSS,LAMP2,SQSTM1,STX17,VPS18,VPS33A,VPS41,WIPI1
Macropinocytosis Signaling	0	0.235	0	46/81 (57%)	0/81 (0%)	35/81 (43%)	0/81 (0%)	ABI1,CSF1,EGF,FGFR3,ITGB4,ITGB5,ITGB6,ITGB7,ITGB8,KLB,MET,PDGFC,PIK3CD,PLCG1,PLCG2,PRKCD,PRKCI,PRKCQ,PRKD3
Th2 Pathway	0	0.234	-0.447	94/137 (69%)	0/137 (0%)	43/137 (31%)	0/137 (0%)	ACVR2B,BHLHE41,CCR1,CD40,CD86,CRLF2,DLL1,FGFR3,GATA3,HLA-A,HLA-B,HLA-DMA,HLA-DOA,HLA-DPA1,HLA-DQA1,HLA-DRA,HLA-DRB1,HLA-DRB4,ICAM1,IKZF1,JAG1,JAK2,KLB,NFKB1,NOTCH1,NOTCH2,NOTCH3,NOTCH4,PIK3CD,PRKCQ,SOCS3,STAT5B
IL-7 Signaling Pathway	0	0.221	0.728	56/86 (65%)	0/86 (0%)	30/86 (35%)	0/86 (0%)	AKT2,BCL6,CDC25A,CDK2,FGFR3,H2BW2,KLB,MAPK1,MAPK12,MAPK14,MCL1,MET,MYC,NFATC1,PDPK1,PIK3CD,SOS2,STAT1,STAT5B
Sirtuin Signaling Pathway	0	0.195	2.534	126/272 (46%)	0/272 (0%)	146/272 (54%)	0/272 (0%)	ACADL,ACLY,ARG2,ATG16L1,CDH1,CPT1B,CYC1,DOT1L,ESRRA,GABPA,GABPB1,H1-1,H1-5,H3-3A/H3-3B,H3C3,MAPK1,MAPK12,MAPK15,MYC,MYCN,NDUFA1,NDUFA7,NDUFB8,NDUFS1,NFKB1,NR1H2,OGG1,PAM16,PARP1,PDHA1,PFKFB3,POLR1B,POLR3D,PPARGC1A,RBBP8,RRP9,SCNN1A,SMARCA5,SOD1,SOD2,SREBF1,STAT3,STK11,TIMM8A,TNF,TOMM6,TP73,TSPO,TUBA1B,TUBA3C/TUBA3D,TUBA4A,UCP2,XRCC5
Eicosanoid Signaling	0	0.177	-0.447	32/62 (52%)	0/62 (0%)	30/62 (48%)	0/62 (0%)	ALOX15,ALOX5,ALOX5AP,LTC4S,PLA2G5,PLA2G6,PLA2R1,PLAAT4,PTGER3,PTGS1,PTGS2
