## Supplementary material for "Hormone Receptor Expression and Disease Prognosis in High-Grade Serous Ovarian Cancer": Supplement S9.xlsx

### Sheet: Sheet1
ER-PR- vs ER-PR+ Canonical Pathways
Ingenuity Pathway Analysis
© 2000-2021 QIAGEN. All rights reserved.
Ingenuity Canonical Pathways	-log(p-value)	Ratio	z-score	Molecules
Glutathione Redox Reactions I	0	0.0476	NaN	GPX1
Ethanol Degradation IV	0	0.0476	NaN	ALDH9A1
Oxidative Ethanol Degradation III	0	0.0588	NaN	ALDH9A1
Ethanol Degradation II	0	0.0625	NaN	AKR1A1,ALDH9A1
Histamine Degradation	0	0.0667	NaN	ALDH9A1
nNOS Signaling in Skeletal Muscle Cells	0	0.0714	NaN	SNTB2
Stearate Biosynthesis I (Animals)	0	0.075	NaN	DHCR24,ELOVL2,MBOAT7
Glutathione-mediated Detoxification	0	0.0909	NaN	ANPEP,GSTA4
Purine Nucleotides De Novo Biosynthesis II	0	0.0909	NaN	GMPS
Dolichyl-diphosphooligosaccharide Biosynthesis	0	0.0909	NaN	ALG13
NAD Salvage Pathway II	0	0.0952	NaN	NT5C3B,NT5E
Retinoate Biosynthesis I	0	0.0968	NaN	AKR1C3,RBP7,RDH13
Embryonic Stem Cell Differentiation into Cardiac Lineages	0	0.1	NaN	SP4
Triacylglycerol Degradation	0	0.1	NaN	AARSD1,CEL,NDST2,PNPLA2
NAD Phosphorylation and Dephosphorylation	0	0.1	NaN	NADK
Pentose Phosphate Pathway	0	0.1	NaN	H6PD
Glycine Betaine Degradation	0	0.1	NaN	SARDH
Fatty Acid β-oxidation I	0	0.1	NaN	ECI2,EHHADH,SCP2
Methionine Degradation I (to Homocysteine)	0	0.1	NaN	EHMT1,PRMT5
Purine Nucleotides Degradation II (Aerobic)	0	0.111	NaN	NT5C3B,NT5E
Leucine Degradation I	0	0.111	NaN	HMGCLL1
Fatty Acid α-oxidation	0	0.111	NaN	ALDH9A1,PTGS2
Noradrenaline and Adrenaline Degradation	0	0.114	NaN	AKR1A1,ALDH9A1,IL4I1,SMOX
γ-linolenate Biosynthesis II (Animals)	0	0.118	NaN	FADS1,FADS2
Mitochondrial Dysfunction	0	0.119	NaN	ACO1,ACO2,ATP5MG,ATPAF1,ATPAF2,COX11,COX7A2L,COX7B,DMAC2L,NDUFA1,NDUFA3,NDUFA7,PDHA1,PINK1,PRKN,SDHD,SOD2,SURF1,UCP2
Oxidative Phosphorylation	0	0.122	NaN	ATP5MG,ATPAF1,ATPAF2,COX11,COX7A2L,COX7B,DMAC2L,NDUFA1,NDUFA3,NDUFA7,SDHD,SURF1
Superoxide Radicals Degradation	0	0.125	NaN	SOD2
Ketolysis	0	0.125	NaN	ACAT2
Glucocorticoid Biosynthesis	0	0.125	NaN	HSD3B7
Superpathway of Geranylgeranyldiphosphate Biosynthesis I (via Mevalonate)	0	0.125	NaN	ACAT2,MVK
Differential Regulation of Cytokine Production in Intestinal Epithelial Cells by IL-17A and IL-17F	0	0.13	NaN	CCL2,CCL5,TNF
Gluconeogenesis I	0	0.13	NaN	ALDOA,ENO1,GAPDH
Retinol Biosynthesis	0	0.132	NaN	AKR1C3,CEL,PNPLA2,RBP7,RDH13
Adenosine Nucleotides Degradation II	0	0.133	NaN	NT5C3B,NT5E
Vitamin-C Transport	0	0.133	NaN	SLC2A1,TXNDC2
EIF2 Signaling	0	0.135	-1.414	AKT2,ATF5,EIF1,EIF2AK4,EIF2B4,EIF4A2,GSK3B,HNRNPA1,INSR,MAPK1,MYCN,PIK3C2G,PIK3CD,PIK3CG,RPL13A,RPL27A,RPL36A,RPS17,RPS18,RPS24,RPS27A,RPS27L,RPS29,RPS7,SHC1,SOS2,SREBF1,TLR9
Cell Cycle Regulation by BTG Family Proteins	0	0.135	NaN	CCNE2,E2F3,PPM1L,PPP2R2A,PPP2R5D
Chondroitin Sulfate Biosynthesis	0	0.135	NaN	CHST12,CHST3,HS3ST3B1,HS6ST2,HS6ST3,NDST2,SULT1C4
Cysteine Biosynthesis III (mammalia)	0	0.136	NaN	CTH,EHMT1,PRMT5
Assembly of RNA Polymerase II Complex	0	0.14	NaN	GTF2H4,GTF2H5,MNAT1,TAF11,TAF1L,TAF7L,TBP
Polyamine Regulation in Colon Cancer	0	0.143	NaN	MXD1,OAZ2,PSME4
Cell Cycle Control of Chromosomal Replication	0	0.143	NaN	CDK5,MCM3,MCM7,MCM8,MCM9,ORC2,ORC3,PRIM1
Dopamine Degradation	0	0.143	NaN	ALDH9A1,IL4I1,SMOX,SULT1C4
Isoleucine Degradation I	0	0.143	NaN	ACAT2,EHHADH
Superpathway of Serine and Glycine Biosynthesis I	0	0.143	NaN	PSPH
Ceramide Biosynthesis	0	0.143	NaN	SPTSSB
Thioredoxin Pathway	0	0.143	NaN	TXNDC2
Phenylalanine Degradation IV (Mammalian, via Side Chain)	0	0.143	NaN	IL4I1,SMOX
Sphingomyelin Metabolism	0	0.143	NaN	SGMS2
Mineralocorticoid Biosynthesis	0	0.143	NaN	HSD3B7
Nucleotide Excision Repair Pathway	0	0.143	NaN	ERCC1,ERCC6,GTF2H4,GTF2H5,MNAT1
Endoplasmic Reticulum Stress Pathway	0	0.143	NaN	ATF6,CALR,TAOK3
D-myo-inositol (1,4,5)-Trisphosphate Biosynthesis	0	0.148	NaN	PIKFYVE,PIP4K2B,PLCB2,PLCG1
Maturity Onset Diabetes of Young (MODY) Signaling	0	0.15	NaN	GAPDH,HNF1A,INSR
NRF2-mediated Oxidative Stress Response	0	0.154	2.138	AKR1A1,BACH1,CREBBP,CUL3,DNAJA4,DNAJB11,DNAJB12,DNAJB13,DNAJC18,DNAJC5B,GCLM,GSK3B,GSTA4,MAP2K3,MAPK1,MAPK14,PIK3C2G,PIK3CD,PIK3CG,PMF1/PMF1-BGLAP,PRKCD,PRKCI,PRKCZ,PRKD3,SCARB1,SLC35A2,SOD2,TLR9,UBE2E3
Role of IL-17A in Psoriasis	0	0.154	NaN	IL17RA,IL17RC
Urate Biosynthesis/Inosine 5'-phosphate Degradation	0	0.154	NaN	NT5C3B,NT5E
Endometrial Cancer Signaling	0	0.156	NaN	AKT2,CDH1,GSK3B,MAPK1,PIK3C2G,PIK3CD,PIK3CG,PTEN,SOS2,TLR9
Regulation of IL-2 Expression in Activated and Anergic T Lymphocytes	0	0.156	NaN	CARD11,IKBKB,MAPK1,NFATC1,NFKB1,NFKB2,NFKBIE,PLCG1,PPP3R1,SOS2,TGFB1,TGFBR2
Heparan Sulfate Biosynthesis	0	0.156	NaN	AARSD1,CHST12,CHST3,EXT2,EXTL1,HS3ST3B1,HS6ST2,HS6ST3,NDST2,SULT1C4
The Visual Cycle	0	0.158	NaN	AKR1C3,RBP7,RDH13
Putrescine Degradation III	0	0.158	NaN	ALDH9A1,IL4I1,SMOX
Chondroitin Sulfate Biosynthesis (Late Stages)	0	0.159	NaN	CHST12,CHST3,HS3ST3B1,HS6ST2,HS6ST3,NDST2,SULT1C4
Phototransduction Pathway	0	0.16	NaN	GNB5,GNGT1,GUCA1A,GUCY2C,OPN4,PDE6D,PRKACA,PRKACB
T Cell Receptor Signaling	0	0.16	NaN	BTK,CARD11,IKBKB,LCP2,MAPK1,NFATC1,NFKB1,NFKB2,PIK3C2G,PIK3CD,PIK3CG,PLCG1,PPP3R1,PTPRC,SHB,SOS2,TLR9
ErbB2-ErbB3 Signaling	0	0.162	0.302	ERBB3,GSK3B,MAPK1,PIK3C2G,PIK3CD,PIK3CG,PTEN,SHC1,SOS2,STAT5B,TLR9
GABA Receptor Signaling	0	0.164	NaN	ADCY1,ADCY3,ADCY5,ADCY7,ALDH9A1,AP2B1,GABBR1,GABRB2,GABRG1,GNAS,RPS27A
Regulation of eIF4 and p70S6K Signaling	0	0.167	0.832	AKT2,EIF1,EIF2B4,EIF4A2,ITGA3,MAPK1,MAPK14,PAIP2,PIK3C2G,PIK3CD,PIK3CG,PPM1L,PPP2R2A,PPP2R5D,PRKCZ,RPS17,RPS18,RPS24,RPS27A,RPS27L,RPS29,RPS7,SHC1,SOS2,TLR9
Differential Regulation of Cytokine Production in Macrophages and T Helper Cells by IL-17A and IL-17F	0	0.167	NaN	CCL2,CCL5,TNF
Hematopoiesis from Multipotent Stem Cells	0	0.167	NaN	CSF1,IL15
NAD Biosynthesis from 2-amino-3-carboxymuconate Semialdehyde	0	0.167	NaN	QPRT
Arginine Biosynthesis IV	0	0.167	NaN	ASS1
Arginine Degradation VI (Arginase 2 Pathway)	0	0.167	NaN	ARG2
Leukotriene Biosynthesis	0	0.167	NaN	ALOX5,GGT5
Dermatan Sulfate Biosynthesis	0	0.167	NaN	CHST12,CHST14,CHST3,DSE,HS3ST3B1,HS6ST2,HS6ST3,NDST2,SULT1C4
Acetyl-CoA Biosynthesis I (Pyruvate Dehydrogenase Complex)	0	0.167	NaN	PDHA1
Glycine Cleavage Complex	0	0.167	NaN	GLDC
Selenocysteine Biosynthesis II (Archaea and Eukaryotes)	0	0.167	NaN	SEPSECS
Mevalonate Pathway I	0	0.167	NaN	ACAT2,MVK
Valine Degradation I	0	0.167	NaN	ALDH6A1,BCKDHB,EHHADH
Ceramide Degradation	0	0.167	NaN	ASAH2B
Guanosine Nucleotides Degradation III	0	0.167	NaN	NT5C3B,NT5E
GDP-mannose Biosynthesis	0	0.167	NaN	MPI
BER pathway	0	0.167	NaN	LIG3,PARP1
autophagy	0	0.167	NaN	ATG16L1,CTSB,CTSD,CTSH,CTSK,CTSS,LAMP2,VPS33A,VPS41
Non-Small Cell Lung Cancer Signaling	0	0.169	-0.302	AKT2,CDKN2A,EGF,EGFR,MAPK1,PIK3C2G,PIK3CD,PIK3CG,PLCG1,RXRB,SOS2,TGFA,TLR9
CNTF Signaling	0	0.169	1.265	CNTFR,IL6ST,MAPK1,PIK3C2G,PIK3CD,PIK3CG,RPS6KA3,RPS6KA5,STAT1,TLR9
FcγRIIB Signaling in B Lymphocytes	0	0.17	0.707	BTK,CD79B,FCGR2B,INPP5D,PIK3C2G,PIK3CD,PIK3CG,SHC1,TLR9
Myc Mediated Apoptosis Signaling	0	0.171	NaN	AKT2,CDKN2A,FAS,PIK3C2G,PIK3CD,PIK3CG,PRKCZ,SFN,SHC1,SOS2,TLR9,YWHAQ
Hematopoiesis from Pluripotent Stem Cells	0	0.171	NaN	CSF1,FCER1G,IGHD,IGHG1,IGHG3,LIF
Superpathway of Methionine Degradation	0	0.171	NaN	CTH,EHMT1,MMUT,MTR,PCCA,PRMT5
SAPK/JNK Signaling	0	0.172	0.243	FCER1G,GNA13,GNG7,MAP3K11,MAP3K13,MAP3K2,MAP3K20,MAP3K4,MAP4K4,NFATC1,PIK3C2G,PIK3CD,PIK3CG,RAC2,SHC1,SOS2,TLR9
Sirtuin Signaling Pathway	0	0.173	-3.363	ABCA1,ACLY,ARG2,ATG16L1,CDH1,ESRRA,GABPA,GABPB1,GSK3B,H1-1,H1-5,H3-3A/H3-3B,H3C3,KAT2A,MAPK1,MAPK15,MYCN,NDRG1,NDUFA1,NDUFA3,NDUFA7,NFKB1,NFKB2,PAM16,PARP1,PDHA1,PDK1,PFKFB3,PPARA,PPARGC1A,RRP9,SCNN1A,SDHD,SLC2A1,SOD2,SREBF1,TIMM8A,TIMM8B,TNF,TOMM40L,TOMM6,TP73,TSPO,TUBA3C/TUBA3D,TUBA4A,UCP2,XRCC5
TCA Cycle II (Eukaryotic)	0	0.174	NaN	ACO1,ACO2,OGDHL,SDHD
Heparan Sulfate Biosynthesis (Late Stages)	0	0.175	NaN	AARSD1,CHST12,CHST3,EXT2,EXTL1,HS3ST3B1,HS6ST2,HS6ST3,NDST2,SULT1C4
Nitric Oxide Signaling in the Cardiovascular System	0	0.176	-0.471	ADRB1,AKT2,ARG2,ATP2A3,GUCY2C,HSP90AA1,MAPK1,PDE1C,PDE3B,PIK3C2G,PIK3CD,PIK3CG,PRKACA,PRKACB,PRKCD,PRKCI,PRKCZ,PRKD3,TLR9
PDGF Signaling	0	0.178	0	ABL2,CSNK2B,INPP5B,INPP5D,MAPK1,PIK3C2G,PIK3CD,PIK3CG,PLCG1,SHC1,SOS2,SPHK1,SRC,STAT1,SYNJ1,TLR9
Phospholipases	0	0.179	NaN	PLA2G5,PLA2G6,PLA2R1,PLAAT4,PLCB2,PLCG1,PLCL1,PLCL2,PLD1,PLD3
Acetone Degradation I (to Methylglyoxal)	0	0.179	NaN	CYP1B1,CYP2A6 (includes others),CYP2C18,CYP2U1,CYP4B1
Gα12/13 Signaling	0	0.18	1.043	AKT2,BTK,CDH1,CDH15,CDH26,CDH4,F2R,F2RL1,GNA13,IKBKB,LPAR4,MAPK1,MEF2D,NFKB1,NFKB2,NFKBIE,PIK3C2G,PIK3CD,PIK3CG,PTK2,PTK2B,PXN,SRC,TLR9
Amyotrophic Lateral Sclerosis Signaling	0	0.182	NaN	ALS2,BCL2L1,BIRC3,CASP1,GDNF,GPX1,GRIA1,GRIA3,GRIK2,GRIK3,GRIN1,GRIN2A,GRIN2D,GRINA,NEFM,PAK1,PIK3C2G,PIK3CD,PIK3CG,TLR9
Melanoma Signaling	0	0.182	NaN	AKT2,CDH1,CDKN2A,MAPK1,MDM2,PIK3C2G,PIK3CD,PIK3CG,PTEN,TLR9
Cellular Effects of Sildenafil (Viagra)	0	0.183	NaN	ADCY1,ADCY3,ADCY5,ADCY7,CACNG4,GNAS,GUCY2C,MYH14,MYH6,MYH7,MYH9,MYLK,PDE1C,PDE3B,PDE4A,PDE4D,PLCB2,PLCG1,PLCL1,PLCL2,PRKACA,PRKACB,SLC4A11
Dopamine Receptor Signaling	0	0.184	0.707	ADCY1,ADCY3,ADCY5,ADCY7,DRD4,IL4I1,PPM1L,PPP1R11,PPP2R2A,PPP2R5D,PRKACA,PRKACB,SMOX,SPR
LPS/IL-1 Mediated Inhibition of RXR Function	0	0.185	1.147	ABCA1,ABCB9,ABCC3,ABCG8,ALDH6A1,ALDH9A1,CD14,CHST12,CHST3,CYP2A6 (includes others),ECSIT,FMO4,FMO5,GSTA4,HS3ST3B1,HS6ST2,HS6ST3,IL18,IL1RAP,IL1RAPL1,IL1RL1,IL1RN,IL37,IL4I1,NDST2,NR5A2,PPARA,PPARGC1A,PPARGC1B,SCARB1,SLC10A1,SLC35A2,SMOX,SREBF1,SULT1C4,TNF,TNFRSF1A,TNFRSF1B
Superpathway of Cholesterol Biosynthesis	0	0.185	NaN	ACAT2,DHCR24,HSD17B7,LBR,MVK
ErbB4 Signaling	0	0.186	0.277	ADAM17,MAPK1,PIK3C2G,PIK3CD,PIK3CG,PLCG1,PRKCD,PRKCI,PRKCZ,PRKD3,SHC1,SOS2,TLR9
Aldosterone Signaling in Epithelial Cells	0	0.187	0	CRYAA/CRYAA2,DNAJB11,DNAJB12,DNAJB13,DNAJC12,DNAJC18,DNAJC27,DNAJC5B,HSP90AA1,HSPA12B,HSPA13,HSPA1A/HSPA1B,HSPA1L,MAPK1,PIK3C2G,PIK3CD,PIK3CG,PIKFYVE,PIP4K2B,PLCB2,PLCG1,PLCL1,PLCL2,PRKCD,PRKCI,PRKCZ,PRKD3,SCNN1A,SCNN1B,SOS2,TLR9
mTOR Signaling	0	0.187	0.577	AKT2,DDIT4,EIF4A2,GNB1L,INSR,MAPK1,PIK3C2G,PIK3CD,PIK3CG,PLD1,PLD3,PPM1L,PPP2R2A,PPP2R5D,PRKAB2,PRKCD,PRKCI,PRKCZ,PRKD3,PRR5L,RHOD,RHOF,RHOJ,RHOT1,RHOU,RPS17,RPS18,RPS24,RPS27A,RPS27L,RPS29,RPS6KA3,RPS6KA5,RPS6KC1,RPS7,TLR9
RAN Signaling	0	0.188	NaN	IPO5,KPNA2,KPNB1
Granzyme B Signaling	0	0.188	NaN	GZMB,PARP1,PRF1
Mismatch Repair in Eukaryotes	0	0.188	NaN	MSH6,RFC3,SLC19A1
PCP pathway	0	0.19	0	FZD2,FZD6,FZD9,PFN2,VANGL1,WNT10A,WNT3,WNT4,WNT5B,WNT6,WNT7A
IGF-1 Signaling	0	0.19	0.471	AKT2,CSNK2B,MAPK1,PIK3C2G,PIK3CD,PIK3CG,PRKACA,PRKACB,PRKCI,PRKCZ,PTK2,PXN,SFN,SHC1,SOCS2,SOCS3,SOCS4,SOS2,TLR9,YWHAQ
Role of p14/p19ARF in Tumor Suppression	0	0.19	0.707	CDKN2A,MDM2,PIK3C2G,PIK3CD,PIK3CG,TLR9,TTF1,UBTF
UVC-Induced MAPK Signaling	0	0.19	0.707	EGFR,MAPK1,MAPK14,PRKCD,PRKCI,PRKCZ,PRKD3,SRC
PAK Signaling	0	0.19	0.943	ARHGEF7,CFL2,ITGA3,LIMK2,MAPK1,MYLK,PAK1,PAK3,PAK5,PIK3C2G,PIK3CD,PIK3CG,PTK2,PTK2B,PXN,SHC1,SOS2,TLR9,TNF
Serotonin Degradation	0	0.19	NaN	AKR1A1,ALDH9A1,B4GAT1,EXT2,IL4I1,SMOX,SULT1C4,UGT1A1,UGT1A9 (includes others),UGT2B15,UGT3A1
Gustation Pathway	0	0.191	NaN	ADCY1,ADCY3,ADCY5,ADCY7,GDPD1,GNG7,LPAR4,P2RX7,P2RY2,PDE10A,PDE11A,PDE1C,PDE3B,PDE4A,PDE4D,PDE6D,PLCB2,PRKACA,PRKACB,SCNN1A,SCNN1B,SMPDL3B
Antiproliferative Role of TOB in T Cell Signaling	0	0.192	NaN	CCNA1,CCNE2,MAPK1,TGFB1,TGFBR2
Synaptic Long Term Depression	0	0.194	-0.192	GNA13,GNA15,GNAL,GNAS,GRIA1,GRIA3,GRM3,GRM4,GRM7,GUCY2C,MAPK1,NPR1,PLA2G5,PLA2G6,PLA2R1,PLAAT4,PLCB2,PLCG1,PLCL1,PLCL2,PPM1L,PPP2R2A,PPP2R5D,PRKCD,PRKCI,PRKCZ,PRKD3
Eicosanoid Signaling	0	0.194	0.447	AKR1C3,ALOX12,ALOX15,ALOX5,ALOX5AP,PLA2G5,PLA2G6,PLA2R1,PLAAT4,PTGDS,PTGS1,PTGS2
IL-12 Signaling and Production in Macrophages	0	0.194	NaN	AKT2,ALOX12,ALOX15,APOF,APOL1,CD40,CEBPB,IFNA14,IFNA17,IKBKB,IL18,IRF1,MAPK1,MAPK14,NFKB1,NFKB2,PIK3C2G,PIK3CD,PIK3CG,PRKCD,PRKCI,PRKCZ,PRKD3,STAT1,TGFB1,TLR2,TLR9,TNF
Role of MAPK Signaling in the Pathogenesis of Influenza	0	0.194	NaN	AKT2,CCL2,CCL5,CXCL10,MAP2K3,MAPK1,MAPK14,PLA2G5,PLA2G6,PLA2R1,PLAAT4,PTGS2,TNF
Neurotrophin/TRK Signaling	0	0.195	-0.258	BDNF,CREB1,CREB3L3,CREB3L4,CREBBP,MAP2K3,MAPK1,PIK3C2G,PIK3CD,PIK3CG,PLCG1,SHC1,SOS2,SPRY1,TLR9
Mechanisms of Viral Exit from Host Cells	0	0.195	NaN	CHMP4C,PRKCD,PRKCI,PRKCZ,PRKD3,SH3GL2,SNF8,VPS28
nNOS Signaling in Neurons	0	0.196	1.342	GRIN1,GRIN2A,GRIN2D,GRINA,PPP3R1,PRKCD,PRKCI,PRKCZ,PRKD3
Xenobiotic Metabolism Signaling	0	0.196	NaN	ABCC3,AHRR,ALDH6A1,ALDH9A1,ARNT,CAMK1,CAMK2B,CAMK2G,CHST12,CHST3,CREBBP,CUL3,CYP1B1,FMO4,FMO5,GSTA4,HDAC5,HS3ST3B1,HS6ST2,HS6ST3,HSP90AA1,IL4I1,MAP2K3,MAP3K11,MAP3K13,MAP3K2,MAP3K4,MAP3K6,MAPK1,MAPK14,NCOR2,NDST2,NFKB1,NFKB2,PIK3C2G,PIK3CD,PIK3CG,PPARGC1A,PPM1L,PPP2R2A,PPP2R5D,PRKCD,PRKCI,PRKCZ,PRKD3,SMOX,SULT1C4,TLR9,TNF,UGT1A1,UGT1A9 (includes others),UGT2B15
Endothelin-1 Signaling	0	0.197	0	ADCY1,ADCY3,ADCY5,ADCY7,CASP1,CASP4,GNA13,GNA15,GNAL,GNAS,GUCY2C,MAPK1,MAPK14,MAPK15,PIK3C2G,PIK3CD,PIK3CG,PLA2G5,PLA2G6,PLA2R1,PLAAT4,PLCB2,PLCG1,PLCL1,PLCL2,PLD1,PLD3,PRKCD,PRKCI,PRKCZ,PRKD3,PTGS1,PTGS2,SHC1,SRC,TLR9
VEGF Family Ligand-Receptor Interactions	0	0.198	0.258	AKT2,MAPK1,NRP1,NRP2,PIK3C2G,PIK3CD,PIK3CG,PLA2G5,PLA2G6,PLCG1,PRKCD,PRKCI,PRKCZ,PRKD3,SHC1,SOS2,TLR9
HIPPO signaling	0	0.198	0.535	CD44,CRB1,CSNK1E,ITCH,LATS1,PATJ,PPM1L,PPP1R11,PPP2R2A,PPP2R5D,PRKCZ,RASSF6,SFN,SMAD5,TEAD1,TEAD2,YWHAQ
Insulin Receptor Signaling	0	0.199	-0.392	ACLY,AKT2,EIF2B4,GSK3B,INPP5B,INPP5D,INSR,MAPK1,PDE3B,PIK3C2G,PIK3CD,PIK3CG,PPP1R11,PRKACA,PRKACB,PRKCI,PRKCZ,PTEN,PTPRF,SCNN1A,SCNN1B,SHC1,SOCS3,SOS2,STXBP4,SYNJ1,TLR9
Sperm Motility	0	0.2	0.209	GNAS,MAP3K11,NPPB,NPR1,PDE1C,PDE4A,PDE4D,PLA2G5,PLA2G6,PLA2R1,PLAAT4,PLCB2,PLCG1,PLCL1,PLCL2,PRKACA,PRKACB,PRKCD,PRKCI,PRKCZ,PRKD3,PTK2,PTK2B
Pancreatic Adenocarcinoma Signaling	0	0.2	1.342	AKT2,BCL2L1,CDKN2A,CDKN2B,E2F3,EGF,EGFR,MAPK1,MDM2,MMP9,NFKB1,NFKB2,NOTCH1,PIK3C2G,PIK3CD,PIK3CG,PLD1,PLD3,PTGS2,STAT1,TGFA,TGFB1,TGFBR2,TLR9
VEGF Signaling	0	0.2	1.5	ACTN1,AKT2,ARNT,BCL2L1,EIF1,EIF2B4,ELAVL1,MAPK1,PIK3C2G,PIK3CD,PIK3CG,PLCG1,PTK2,PTK2B,PXN,SFN,SHC1,SOS2,SRC,TLR9
Prostate Cancer Signaling	0	0.2	NaN	AKT2,CCNE2,CREB1,CREB3L3,CREB3L4,CREBBP,GSK3B,HSP90AA1,MAPK1,MDM2,NFKB1,NFKB2,NFKBIE,PIK3C2G,PIK3CD,PIK3CG,PTEN,SOS2,TLR9
Hereditary Breast Cancer Signaling	0	0.2	NaN	AKT2,BARD1,BRCA1,CDC25C,CREBBP,DPF1,FANCL,FANCM,HDAC11,HDAC2,HDAC5,HDAC9,MSH6,PALB2,PBRM1,PHF10,PIK3C2G,PIK3CD,PIK3CG,PTEN,RFC3,RPS27A,SFN,SLC19A1,SMARCA4,SMARCD1,TLR9,TUBG1
Role of Lipids/Lipid Rafts in the Pathogenesis of Influenza	0	0.2	NaN	IFNA14,IFNA17,IFNW1,RSAD2
Glutaryl-CoA Degradation	0	0.2	NaN	ACAT2,EHHADH,GCDH
Trehalose Degradation II (Trehalase)	0	0.2	NaN	HK3
Creatine-phosphate Biosynthesis	0	0.2	NaN	MAP4K4
Superpathway of Citrulline Metabolism	0	0.2	NaN	ARG2,ASS1,PRODH2
Ketogenesis	0	0.2	NaN	ACAT2,HMGCLL1
Serine Biosynthesis	0	0.2	NaN	PSPH
Serotonin and Melatonin Biosynthesis	0	0.2	NaN	TPH1
Tryptophan Degradation X (Mammalian, via Tryptamine)	0	0.2	NaN	AKR1A1,ALDH9A1,IL4I1,SMOX
CMP-N-acetylneuraminate Biosynthesis I (Eukaryotes)	0	0.2	NaN	GNE
Lysine Degradation II	0	0.2	NaN	AASS
Citrulline-Nitric Oxide Cycle	0	0.2	NaN	ASS1
Rapoport-Luebering Glycolytic Shunt	0	0.2	NaN	MINPP1
Galactose Degradation I (Leloir Pathway)	0	0.2	NaN	GALE
Lactose Degradation III	0	0.2	NaN	PSAP
Tyrosine Degradation I	0	0.2	NaN	TAT
Folate Polyglutamylation	0	0.2	NaN	MTHFD1L
Type II Diabetes Mellitus Signaling	0	0.202	2.683	ADIPOR1,AKT2,CEBPB,IKBKB,INSR,MAPK1,NFKB1,NFKB2,NFKBIE,PIK3C2G,PIK3CD,PIK3CG,PKM,PRKAB2,PRKCD,PRKCI,PRKCZ,PRKD3,SOCS2,SOCS3,SOCS4,TLR9,TNF,TNFRSF1A,TNFRSF1B
FXR/RXR Activation	0	0.202	NaN	ABCG8,AHSG,AKT2,APOF,APOL1,C3,CREBBP,FGA,FOXA1,HNF1A,HPX,IL18,IL1RN,IL37,ITIH4,MTTP,NR5A2,PPARA,PPARGC1A,SAA2,SCARB1,SLC10A1,SREBF1,TF,TNF
STAT3 Pathway	0	0.203	0.258	BMPR1A,CDC25A,EGFR,INSR,MAP3K11,MAP3K20,MAPK1,MAPK14,PIAS3,PTPN2,SOCS2,SOCS3,SOCS4,SRC,TGFBR2
IL-2 Signaling	0	0.203	0.577	AKT2,CSNK2B,IL2RB,IL2RG,MAPK1,PIK3C2G,PIK3CD,PIK3CG,PTK2B,SHC1,SOS2,STAT5B,TLR9
CDK5 Signaling	0	0.204	-1.606	ADCY1,ADCY3,ADCY5,ADCY7,BDNF,CDK5,CDK5R1,GNAL,GNAS,ITGA3,MAPK1,MAPK14,MAPK15,MAPT,PPM1L,PPP1R11,PPP2R2A,PPP2R5D,PRKACA,PRKACB
Regulation of Cellular Mechanics by Calpain Protease	0	0.204	0	ACTN1,CAST,CCNA1,EGF,EGFR,ITGA3,MAPK1,PTK2,PXN,SRC,TLN2
Unfolded protein response	0	0.204	NaN	ATF6,CALR,CEBPB,CEBPD,CEBPG,HSPA1A/HSPA1B,HSPA1L,INSIG1,PDIA6,SREBF1,UBXN4
Antiproliferative Role of Somatostatin Receptor 2	0	0.205	1.414	GNB1L,GNB4,GNB5,GNG4,GNG7,GUCY2C,MAPK1,NPR1,PIK3C2G,PIK3CD,PIK3CG,RACK1,SRC,SSTR2,TLR9
Fc Epsilon RI Signaling	0	0.205	NaN	AKT2,BTK,FCER1G,INPP5B,INPP5D,LCP2,MAP2K3,MAPK1,MAPK14,PIK3C2G,PIK3CD,PIK3CG,PLA2G5,PLA2G6,PLCG1,PRKCD,PRKCI,PRKCZ,PRKD3,RAC2,SOS2,SYNJ1,TLR9,TNF
Netrin Signaling	0	0.205	NaN	ABLIM3,ENAH,NFATC1,PPP3R1,PRKACA,PRKACB,RAC2,UNC5C
TWEAK Signaling	0	0.206	0.378	BIRC3,IKBKB,NFKB1,NFKB2,NFKBIE,TNFRSF12A,TRAF1
HMGB1 Signaling	0	0.206	2.117	AKT2,CCL2,ICAM1,IL18,KAT2A,KAT2B,KAT7,LIF,MAP2K3,MAPK1,MAPK14,NFKB1,NFKB2,PIK3C2G,PIK3CD,PIK3CG,RHOD,RHOF,RHOJ,RHOT1,RHOU,TGFB1,TLR9,TNF,TNFRSF1A,TNFRSF1B,VCAM1
eNOS Signaling	0	0.207	0.577	ADCY1,ADCY3,ADCY5,ADCY7,AKT2,AQP12A/AQP12B,AQP2,AQP6,AQP9,CCNA1,CHRM2,CHRM5,CHRNA5,CHRNA7,CHRND,DNM2,ESR1,GNAS,HSP90AA1,HSPA1A/HSPA1B,HSPA1L,LPAR4,PIK3C2G,PIK3CD,PIK3CG,PLCG1,PRKAB2,PRKACA,PRKACB,PRKCD,PRKCI,PRKCZ,PRKD3,TLR9
Sonic Hedgehog Signaling	0	0.207	0.816	GLI2,GRK2,GSK3B,PRKACA,PRKACB,SHH
LPS-stimulated MAPK Signaling	0	0.207	1.886	CD14,CREB1,IKBKB,MAP2K3,MAPK1,MAPK14,NFKB1,NFKB2,NFKBIE,PAK1,PIK3C2G,PIK3CD,PIK3CG,PRKCD,PRKCI,PRKCZ,PRKD3,TLR9
HIF1α Signaling	0	0.207	NaN	AKT2,ARNT,CREBBP,EGLN1,EGLN2,HSP90AA1,MAPK1,MAPK14,MAPK15,MDM2,MMP11,MMP12,MMP16,MMP19,MMP2,MMP28,MMP7,MMP9,PIK3C2G,PIK3CD,PIK3CG,SLC2A1,SLC2A8,TLR9
Role of JAK1, JAK2 and TYK2 in Interferon Signaling	0	0.208	NaN	NFKB1,NFKB2,PTPN2,STAT1,STAT2
Bupropion Degradation	0	0.208	NaN	CYP1B1,CYP2A6 (includes others),CYP2C18,CYP2U1,CYP4B1
PXR/RXR Activation	0	0.21	NaN	ABCB9,ABCC3,AKT2,CYP2A6 (includes others),INSR,NR3C1,PPARA,PPARGC1A,PRKACA,PRKACB,TNF,UGT1A1,UGT1A9 (includes others)
Role of PI3K/AKT Signaling in the Pathogenesis of Influenza	0	0.211	2.324	AKT2,CCL5,CCR5,GSK3B,IFNA14,IFNA17,IFNW1,MAPK1,NFKB1,NFKB2,NFKBIE,PIK3C2G,PIK3CD,PIK3CG,TLR9,ZNF346
GADD45 Signaling	0	0.211	NaN	BRCA1,CCND2,CCNE2,MAP3K4
tRNA Charging	0	0.211	NaN	EPRS1,FARS2,FARSA,FARSB,LARS2,RARS2,VARS1,VARS2
Cardiac Hypertrophy Signaling	0	0.212	0.156	ADCY1,ADCY3,ADCY5,ADCY7,ADRB1,ATF6,CREB1,CREBBP,EIF2B4,GNA13,GNA15,GNAL,GNAS,GNB1L,GNB4,GNB5,GNG4,GNG7,GSK3B,IL6R,MAP2K3,MAP3K11,MAP3K13,MAP3K2,MAP3K4,MAP3K6,MAPK1,MAPK14,MAPKAPK2,MEF2D,PIK3C2G,PIK3CD,PIK3CG,PLCB2,PLCG1,PLCL1,PLCL2,PPP3R1,PRKACA,PRKACB,RACK1,RHOD,RHOF,RHOJ,RHOT1,RHOU,TGFB1,TGFBR2,TLR9
Role of Cytokines in Mediating Communication between Immune Cells	0	0.212	NaN	IFNA14,IFNA17,IL15,IL18,IL1RN,IL22,IL27,IL32,IL37,TGFB1,TNF
Docosahexaenoic Acid (DHA) Signaling	0	0.212	NaN	AKT2,ALOX15,BCL2A1,BCL2L1,BIK,GSK3B,PIK3C2G,PIK3CD,PIK3CG,PNPLA2,TLR9
Apoptosis Signaling	0	0.213	0	ACIN1,BCL2A1,BCL2L1,BIRC3,FAS,GAS2,IKBKB,LMNA,MAP4K4,MAPK1,NFKB1,NFKB2,NFKBIE,PARP1,PLCG1,SPTAN1,TNF,TNFRSF1A,TNFRSF1B
Clathrin-mediated Endocytosis Signaling	0	0.213	NaN	AAK1,ACTR2,ACTR3,AMPH,AP2B1,APOF,APOL1,ARPC1B,CLTA,CSNK2B,CTTN,DNM2,EGF,EPS15,F2R,FGF1,FGF12,FGF13,FGF17,FGF18,ITGB3,ITGB4,ITGB5,ITGB6,ITGB7,ITGB8,MDM2,MYO1E,MYO6,PIK3C2G,PIK3CD,PIK3CG,PPP3R1,RAB11B,RAB4A,RPS27A,SH3GL2,SRC,STON2,SYNJ1,TF,TLR9
Melatonin Signaling	0	0.214	-0.775	CAMK2B,CAMK2G,MAP2K3,MAPK1,PLCB2,PLCG1,PLCL1,PLCL2,PRKACA,PRKACB,PRKCD,PRKCI,PRKCZ,PRKD3,RORA
AMPK Signaling	0	0.214	-0.343	ACACB,ADRB1,AK4,AKT2,CHRM2,CHRM5,CHRNA5,CHRNA7,CHRND,CREB1,CREB3L3,CREB3L4,CREBBP,DPF1,ELAVL1,GNAS,GNB1L,INSR,KAT2B,MAP2K3,MAPK1,MAPK14,PBRM1,PFKFB2,PFKFB3,PFKFB4,PHF10,PIK3C2G,PIK3CD,PIK3CG,PPARGC1A,PPM1A,PPM1B,PPM1D,PPM1L,PPP2R2A,PPP2R5D,PRKAB2,PRKACA,PRKACB,RAB9B,SLC2A1,SMARCA4,SMARCD1,SRC,TLR9
Mouse Embryonic Stem Cell Pluripotency	0	0.214	0.426	AKT2,BMPR1A,CREBBP,FZD2,FZD6,FZD9,GSK3B,HNF1A,ID1,IL6ST,LIF,MAPK1,MAPK14,PIK3C2G,PIK3CD,PIK3CG,SMAD5,SOS2,TCF3,TCF7L1,TLR9,ZFP42
Role of RIG1-like Receptors in Antiviral Innate Immunity	0	0.214	2.646	CREBBP,DDX58,IFIH1,IFNA14,IFNA17,IKBKB,NFKB1,NFKB2,NFKBIE
DNA Double-Strand Break Repair by Homologous Recombination	0	0.214	NaN	ATRX,BRCA1,GEN1
Colanic Acid Building Blocks Biosynthesis	0	0.214	NaN	GALE,GMDS,MPI
Cyclins and Cell Cycle Regulation	0	0.215	-1.387	CCNA1,CCND2,CCNE2,CDC25A,CDKN2A,CDKN2B,E2F3,GSK3B,HDAC11,HDAC2,HDAC5,HDAC9,MYT1,PPM1L,PPP2R2A,PPP2R5D,TGFB1
Thrombopoietin Signaling	0	0.215	1.069	GAB2,MAPK1,PIK3C2G,PIK3CD,PIK3CG,PLCG1,PRKCD,PRKCI,PRKCZ,PRKD3,SHC1,STAT1,STAT5B,TLR9
Cell Cycle: G1/S Checkpoint Regulation	0	0.215	1.941	CCND2,CCNE2,CDC25A,CDKN2A,CDKN2B,E2F3,GSK3B,HDAC11,HDAC2,HDAC5,HDAC9,MDM2,RBL1,TGFB1
Induction of Apoptosis by HIV1	0	0.217	0.832	BCL2L1,BIRC3,ELP1,FAS,IKBKB,NFKB1,NFKB2,NFKBIE,SLC25A13,TNF,TNFRSF1A,TNFRSF1B,TRAF1
Ceramide Signaling	0	0.217	0.894	AKT2,CTSD,KSR1,NFKB1,NFKB2,PIK3C2G,PIK3CD,PIK3CG,PPM1L,PPP2R2A,PPP2R5D,PRKCZ,S1PR2,S1PR3,S1PR4,SPHK1,TLR9,TNF,TNFRSF1A,TNFRSF1B
IL-3 Signaling	0	0.217	0.943	AKT2,CSF2RB,GAB2,INPP5D,MAPK1,PAK1,PIK3C2G,PIK3CD,PIK3CG,PPP3R1,PRKCD,PRKCI,PRKCZ,PRKD3,SHC1,STAT1,STAT5B,TLR9
Reelin Signaling in Neurons	0	0.217	NaN	APBB1,ARHGEF11,ARHGEF9,CDK5,CDK5R1,DCX,FGR,GSK3B,HCK,ITGA3,ITGAL,ITGB3,MAP3K11,MAPT,PIK3C2G,PIK3CD,PIK3CG,RELN,SRC,TLR9
Ephrin A Signaling	0	0.217	NaN	CFL2,EFNA1,EFNA5,EPHA1,EPHA10,EPHA4,EPHA5,PAK1,PIK3C2G,PIK3CD,PIK3CG,PTK2,TLR9
Tryptophan Degradation III (Eukaryotic)	0	0.217	NaN	ACAT2,EHHADH,GCDH,KMO,KYNU
Antioxidant Action of Vitamin C	0	0.218	-0.229	CSF2RB,IKBKB,MAPK1,MAPK14,NFKB1,NFKB2,NFKBIE,PLA2G5,PLA2G6,PLA2R1,PLAAT4,PLCB2,PLCG1,PLCL1,PLCL2,PLD1,PLD3,SLC2A1,SLC2A8,STAT5B,TNF,TXNDC2
IL-17A Signaling in Airway Cells	0	0.218	1.5	AKT2,CCL11,GSK3B,IKBKB,IL17RA,IL17RC,MAPK1,MAPK14,MUC5AC,NFKB1,NFKB2,NFKBIE,PIK3C2G,PIK3CD,PIK3CG,PTEN,TLR9
CCR3 Signaling in Eosinophils	0	0.218	NaN	CCL11,CFL2,GNAS,GNB1L,GNB4,GNB5,GNG4,GNG7,LIMK2,MAPK1,MAPK14,MYLK,PAK1,PAK3,PAK5,PIK3C2G,PIK3CD,PIK3CG,PLA2G5,PLA2G6,PLCB2,PRKCD,PRKCI,PRKCZ,PRKD3,RACK1,TLR9
Inhibition of Angiogenesis by TSP1	0	0.219	0	AKT2,MAPK1,MAPK14,MMP9,TGFB1,TGFBR2,THBS1
RANK Signaling in Osteoclasts	0	0.22	1.528	AKT2,BIRC3,IKBKB,MAP3K11,MAP3K13,MAP3K2,MAP3K4,MAP3K6,MAPK1,MAPK14,NFATC1,NFKB1,NFKB2,NFKBIE,PIK3C2G,PIK3CD,PIK3CG,PPP3R1,PTK2B,SRC,TLR9,TNFSF11
Dermatan Sulfate Biosynthesis (Late Stages)	0	0.22	NaN	CHST12,CHST14,CHST3,DSE,HS3ST3B1,HS6ST2,HS6ST3,NDST2,SULT1C4
Estrogen Receptor Signaling	0	0.22	NaN	CREBBP,ESR1,GTF2H4,GTF2H5,H3-3A/H3-3B,H3C3,KAT2B,MAPK1,MED12L,MED14,MED15,MED27,MNAT1,NCOA2,NCOA3,NCOR1,NCOR2,NR3C1,PPARGC1A,SHC1,SMARCA4,SOS2,SRC,TAF11,TAF1L,TAF7L,TBP,TRRAP
EGF Signaling	0	0.221	-0.775	AKT2,CSNK2B,EGF,EGFR,MAPK1,MAPK14,PIK3C2G,PIK3CD,PIK3CG,PLCG1,SHC1,SOS2,SRC,STAT1,TLR9
Glioma Signaling	0	0.221	-0.408	AKT2,CAMK1,CAMK2B,CAMK2G,CDKN2A,CDKN2B,E2F3,EGF,EGFR,MAPK1,MDM2,PIK3C2G,PIK3CD,PIK3CG,PLCG1,PRKCD,PRKCI,PRKCZ,PRKD3,PTEN,RBL1,SHC1,SOS2,TGFA,TLR9
PI3K/AKT Signaling	0	0.221	0.784	AKT2,BCL2L1,GAB2,GSK3B,HSP90AA1,IKBKB,INPP5B,INPP5D,ITGA3,MAPK1,MDM2,NFKB1,NFKB2,NFKBIE,PIK3CD,PIK3CG,PPM1L,PPP2R2A,PPP2R5D,PRKCZ,PTEN,PTGS2,SFN,SHC1,SOS2,SYNJ1,YWHAQ
CD28 Signaling in T Helper Cells	0	0.221	2.236	ACTR2,ACTR3,AKT2,ARPC1B,CARD11,CD86,FCER1G,HLA-A,HLA-B,HLA-DQA1,HLA-DRA,HLA-DRB1,IKBKB,LCP2,NFATC1,NFKB1,NFKB2,NFKBIE,PAK1,PIK3C2G,PIK3CD,PIK3CG,PLCG1,PPP3R1,PTPRC,TLR9,WAS
Superpathway of Inositol Phosphate Compounds	0	0.221	NaN	CD86,CDC25A,CDC25C,DUSP12,DUSP15,EGFR,ERBB3,INPP5B,INPP5D,ITPK1,ITPKB,KIT,MDP1,MINPP1,NUDT16,PAWR,PIK3AP1,PIK3C2G,PIK3CD,PIK3CG,PIKFYVE,PIP4K2B,PLCB2,PLCG1,PPFIA1,PPM1K,PPP1R12C,PPP1R1A,PPP1R1C,PPP2R5D,PTEN,PTPN2,PTPN22,PTPRC,PTPRF,PTPRJ,PTPRO,RNGTT,SEC16A,SET,SGPP1,SGPP2,SIRPA,SOCS3,SSH3,STYX,SYNJ1,TLR9,TNS3,WBP11
Telomerase Signaling	0	0.222	0.229	AKT2,EGF,EGFR,ELF3,ELF4,ELF5,HDAC11,HDAC2,HDAC5,HDAC9,HSP90AA1,IL2RB,IL2RG,MAPK1,PIK3C2G,PIK3CD,PIK3CG,PPM1L,PPP2R2A,PPP2R5D,SHC1,SOS2,TERF2IP,TLR9
Acute Myeloid Leukemia Signaling	0	0.222	0.471	AKT2,CCNA1,CSF2RB,FLT3LG,HNF1A,KIT,MAP2K3,MAPK1,NFKB1,NFKB2,PIK3C2G,PIK3CD,PIK3CG,PIM2,PML,SOS2,STAT5B,TCF3,TCF7L1,TLR9
Citrulline Biosynthesis	0	0.222	NaN	ARG2,PRODH2
D-myo-inositol (1,4,5)-trisphosphate Degradation	0	0.222	NaN	INPP5B,INPP5D,SEC16A,SYNJ1
Heme Biosynthesis II	0	0.222	NaN	PPOX,UROD
Huntington's Disease Signaling	0	0.224	-0.392	AKT2,BCL2L1,BDNF,CASP1,CASP4,CDK5,CDK5R1,CLTA,CREB1,CREB3L3,CREB3L4,CREBBP,CTSD,DNM2,DYNC1I2,EGF,EGFR,GNA15,GNB1L,GNB4,GNB5,GNG4,GNG7,GOSR1,GOSR2,HDAC11,HDAC2,HDAC5,HDAC9,HSPA1A/HSPA1B,HSPA1L,MAPK1,NAPG,NCOR1,NCOR2,PIK3C2G,PIK3CD,PIK3CG,PLCB2,PRKCD,PRKCI,PRKCZ,PRKD3,PSME4,RACK1,RCOR2,RCOR3,RPS27A,SHC1,SOS2,TBP,TCERG1,TLR9,VTI1A,ZDHHC17
GDNF Family Ligand-Receptor Interactions	0	0.224	-0.243	CREB1,DOK2,DOK3,DOK5,DOK7,GDNF,GFRA1,GFRA3,MAPK1,PIK3C2G,PIK3CD,PIK3CG,PLCG1,PSPN,SHC1,SOS2,TLR9
IL-17 Signaling	0	0.224	NaN	AKT2,CCL11,CCL2,CEBPB,CXCL10,CXCL11,GSK3B,IL17RA,IL17RC,MAP2K3,MAPK1,MAPK14,MAPKAPK2,NFKB1,PIK3C2G,PIK3CD,PIK3CG,PTGS2,TLR9
Small Cell Lung Cancer Signaling	0	0.224	NaN	AKT2,BCL2L1,CCNE2,CDKN2B,IKBKB,NFKB1,NFKB2,NFKBIE,PIAS3,PIK3C2G,PIK3CD,PIK3CG,PTEN,PTGS2,PTK2,RXRB,TLR9,TRAF1,TRAF4
FAK Signaling	0	0.224	NaN	AKT2,ARHGEF7,ASAP1,EGF,EGFR,ITGA3,MAPK1,PAK1,PAK3,PAK5,PIK3C2G,PIK3CD,PIK3CG,PLCG1,PTEN,PTK2,PXN,SOS2,SRC,TLN2,TLR9,WAS
Renal Cell Carcinoma Signaling	0.267	0.225	0.577	AKT2,ARNT,CREBBP,HGF,MAPK1,PAK1,PAK3,PAK5,PIK3C2G,PIK3CD,PIK3CG,RAP1A,RPS27A,SLC2A1,SOS2,TGFA,TGFB1,TLR9
Growth Hormone Signaling	0.277	0.226	0.688	GH1,MAPK1,PIK3C2G,PIK3CD,PIK3CG,PLCG1,PRKCD,PRKCI,PRKCZ,PRKD3,RPS6KA3,RPS6KA5,RPS6KC1,SOCS2,SOCS3,SOCS4,STAT1,STAT5B,TLR9
Glycolysis I	0.243	0.227	NaN	ALDOA,ENO1,GAPDH,PKM,TPI1
iNOS Signaling	0.266	0.227	2.333	CD14,CREBBP,IKBKB,IRF1,MAPK1,MAPK14,NFKB1,NFKB2,NFKBIE,STAT1
ErbB Signaling	0.284	0.227	NaN	EGF,EGFR,ERBB3,GSK3B,MAP2K3,MAPK1,MAPK14,PAK1,PAK3,PAK5,PIK3C2G,PIK3CD,PIK3CG,PLCG1,PRKCD,PRKCI,PRKCZ,PRKD3,SHC1,SOS2,TGFA,TLR9
cAMP-mediated signaling	0.311	0.227	-0.289	ADCY1,ADCY3,ADCY5,ADCY7,ADORA3,ADRB1,AGTR2,AKAP2,CAMK1,CAMK2B,CAMK2G,CHRM2,CHRM5,CREB1,CREB3L3,CREB3L4,CREBBP,DRD4,GABBR1,GDPD1,GLP1R,GNAL,GNAS,GPER1,GRK2,GRK4,GRM3,GRM4,GRM7,HRH2,HTR6,HTR7,MAPK1,MC1R,PDE10A,PDE11A,PDE1C,PDE3B,PDE4A,PDE4D,PDE6D,PPP3R1,PRKACA,PRKACB,RAP1A,RAP1GAP,RGS12,S1PR3,SMPDL3B,SRC
Glucocorticoid Receptor Signaling	0.322	0.227	NaN	AKT2,ANXA1,BAG1,BCL2L1,BGLAP,CCL11,CCL2,CCL5,CD163,CDKN1C,CEBPB,CREB1,CREBBP,DPF1,ESR1,FCGR1A,GTF2H4,GTF2H5,HSP90AA1,HSPA1A/HSPA1B,HSPA1L,ICAM1,IKBKB,IL1RN,KAT2B,KRT17,KRT19,KRT27,KRT32,KRT6A,KRT6B,KRT76,KRT8,MAPK1,MAPK14,MED14,MNAT1,NCOA2,NCOA3,NCOR1,NCOR2,NFATC1,NFKB1,NFKBIE,NR3C1,PBRM1,PBX1,PHF10,PIK3C2G,PIK3CD,PIK3CG,PLAU,POU2F1,PPP3R1,PRKAB2,PRKACA,PRKACB,PTGS2,SHC1,SLPI,SMARCA4,SMARCD1,SOS2,STAT1,STAT5B,TAF11,TAF1L,TAF7L,TAT,TBP,TGFB1,TGFBR2,TLR9,TNF,VCAM1
TNFR1 Signaling	0.279	0.229	1.265	BIRC3,IKBKB,NFKB1,NFKB2,NFKBIE,PAK1,PAK3,PAK5,TNF,TNFAIP3,TNFRSF1A
Chronic Myeloid Leukemia Signaling	0.301	0.229	NaN	AKT2,BCL2L1,CBLC,CDKN2A,E2F3,GAB2,HDAC11,HDAC2,HDAC5,HDAC9,IKBKB,MAPK1,MDM2,NFKB1,NFKB2,PIK3C2G,PIK3CD,PIK3CG,RBL1,SOS2,STAT5B,TGFB1,TGFBR2,TLR9
PTEN Signaling	0.307	0.229	-0.577	AKT2,BCL2L1,BMPR1A,CNKSR3,CSNK2B,EGFR,GSK3B,IKBKB,INPP5B,INPP5D,INSR,ITGA3,MAGI2,MAGI3,MAPK1,NFKB1,NFKB2,PIK3CD,PIK3CG,PRKCZ,PTEN,PTK2,RAC2,SHC1,SOS2,SYNJ1,TGFBR2
BMP signaling pathway	0.298	0.23	-1.291	BMP3,BMP5,BMP7,BMPR1A,CHRD,CREB1,CREBBP,MAPK1,MAPK14,NFKB1,NFKB2,PITX2,PRKACA,PRKACB,SMAD5,SMAD6,ZNF423
ERK/MAPK Signaling	0.335	0.23	1.206	CREB1,CREB3L3,CREB3L4,CREBBP,ELF3,ELF4,ELF5,ESR1,H3-3A/H3-3B,H3C3,ITGA3,KSR1,MAPK1,MYCN,NFATC1,PAK1,PAK3,PAK5,PIK3C2G,PIK3CD,PIK3CG,PLA2G5,PLA2G6,PLCG1,PPM1L,PPP1R11,PPP2R2A,PPP2R5D,PRKACA,PRKACB,PRKCD,PRKCI,PTK2,PTK2B,PXN,RAC2,RAP1A,RPS6KA5,SHC1,SOS2,SRC,STAT1,TLN2,TLR9,YWHAQ
NAD biosynthesis II (from tryptophan)	0.232	0.231	NaN	KMO,KYNU,QPRT
Cholesterol Biosynthesis I	0.232	0.231	NaN	DHCR24,HSD17B7,LBR
Cholesterol Biosynthesis II (via 24,25-dihydrolanosterol)	0.232	0.231	NaN	DHCR24,HSD17B7,LBR
Methylglyoxal Degradation III	0.232	0.231	NaN	AKR1A1,AKR1C1/AKR1C2,AKR1C3
Cholesterol Biosynthesis III (via Desmosterol)	0.232	0.231	NaN	DHCR24,HSD17B7,LBR
Estrogen-mediated S-phase Entry	0.263	0.231	0	CCNA1,CCNE2,CDC25A,E2F3,ESR1,RBL1
April Mediated Signaling	0.279	0.231	1.667	IKBKB,MAPK1,MAPK14,NFATC1,NFKB1,NFKB2,NFKBIE,TNFSF13,TRAF1
Thyroid Cancer Signaling	0.279	0.231	NaN	BDNF,CDH1,GDNF,HNF1A,MAPK1,RXRB,SHC1,TCF3,TCF7L1
UVB-Induced MAPK Signaling	0.3	0.231	0.832	EGFR,H3-3A/H3-3B,H3C3,MAPK1,MAPK14,PIK3C2G,PIK3CD,PIK3CG,PRKCD,PRKCI,PRKCZ,PRKD3,RPS6KA3,RPS6KA5,TLR9
Glioblastoma Multiforme Signaling	0.346	0.231	-0.343	AKT2,CDKN2A,E2F3,EGF,EGFR,FZD2,FZD6,FZD9,GSK3B,MAPK1,MDM2,NF1,PIK3C2G,PIK3CD,PIK3CG,PLCB2,PLCG1,PLCL1,PLCL2,PRKCD,PTEN,RHOD,RHOF,RHOJ,RHOT1,RHOU,SHC1,SOS2,SRC,TCF3,TLR9,WNT10A,WNT3,WNT4,WNT5B,WNT6,WNT7A
Protein Ubiquitination Pathway	0.367	0.231	NaN	ANAPC2,ANAPC4,B2M,BAG1,BIRC3,BRCA1,CDC23,CRYAA/CRYAA2,DNAJB11,DNAJB12,DNAJB13,DNAJC12,DNAJC18,DNAJC27,DNAJC5B,HLA-A,HLA-B,HLA-C,HSP90AA1,HSPA12B,HSPA13,HSPA1A/HSPA1B,HSPA1L,MDM2,PRKN,PSMA5,PSMD6,RPS27A,SMURF2,UBE2D4,UBE2E2,UBE2E3,UBE2H,UBE2L3,UBE2Q1,UBE2T,UBE2V1,UBR1,UBR2,UCHL1,UCHL5,USP13,USP15,USP18,USP2,USP20,USP21,USP22,USP25,USP28,USP30,USP34,USP37,USP42,USP43,USP45,USP49,USP51,USP7,ZBTB12
Glutamate Receptor Signaling	0.302	0.232	1	GNG7,GRIA1,GRIA3,GRIK2,GRIK3,GRIN1,GRIN2A,GRIN2D,GRINA,GRM3,GRM4,GRM7,SLC1A7
CXCR4 Signaling	0.353	0.232	0.365	ADCY1,ADCY3,ADCY5,ADCY7,AKT2,ARHGEF11,ELMO3,GNA13,GNA15,GNAL,GNAS,GNB1L,GNB4,GNB5,GNG4,GNG7,MAPK1,PAK1,PAK3,PAK5,PIK3C2G,PIK3CD,PIK3CG,PLCB2,PRKCD,PRKCI,PRKCZ,PRKD3,PTK2,PXN,RACK1,RHOD,RHOF,RHOJ,RHOT1,RHOU,SRC,TLR9
Hypoxia Signaling in the Cardiovascular System	0.32	0.233	-1.134	ARNT,CREB1,CREB3L3,CREB3L4,CREBBP,HSP90AA1,MDM2,NFKBIE,PTEN,UBE2D4,UBE2E2,UBE2E3,UBE2H,UBE2L3,UBE2Q1,UBE2T,UBE2V1
RhoGDI Signaling	0.372	0.233	0	ACTR2,ACTR3,ARHGAP9,ARHGDIB,ARHGEF11,ARHGEF7,ARHGEF9,ARPC1B,CD44,CDH1,CDH15,CDH26,CDH4,CFL2,CREBBP,ESR1,GNA13,GNA15,GNAL,GNAS,GNB1L,GNB4,GNB5,GNG4,GNG7,ITGA3,LIMK2,PAK1,PAK3,PAK5,PIKFYVE,PIP4K2B,PPP1R12C,RACK1,RHOD,RHOF,RHOJ,RHOT1,RHOU,SRC,WASF1
ILK Signaling	0.381	0.233	2.03	ACTN1,AKT2,CDH1,CFL2,CREB1,CREB3L3,CREB3L4,CREBBP,DSP,FLNB,GSK3B,ITGB3,ITGB4,ITGB5,ITGB6,ITGB7,ITGB8,MAPK1,MMP9,MUC1,MYH14,MYH6,MYH7,MYH9,NFKB1,NFKB2,PIK3C2G,PIK3CD,PIK3CG,PPM1L,PPP2R2A,PPP2R5D,PTEN,PTGS2,PTK2,PXN,RHOD,RHOF,RHOJ,RHOT1,RHOU,RPS6KA5,TLR9,TNF,TNFRSF1A
Pyridoxal 5'-phosphate Salvage Pathway	0.323	0.234	NaN	AKT2,CDK5,FAM20B,GRK4,LIMK2,MAP2K3,MAP3K6,MAPK1,PAK1,PAK3,PAK5,PLK1,PRKCD,PRKX,TTK
Angiopoietin Signaling	0.33	0.234	0	AKT2,DOK2,ELP1,IKBKB,NFKB1,NFKB2,NFKBIE,PAK1,PAK3,PAK5,PIK3C2G,PIK3CD,PIK3CG,PTK2,STAT5B,TEK,TIE1,TLR9
CTLA4 Signaling in Cytotoxic T Lymphocytes	0.343	0.234	NaN	AKT2,AP1M1,AP1S3,AP2B1,B2M,CD86,CLTA,FCER1G,HLA-A,HLA-B,HLA-C,LCP2,PIK3C2G,PIK3CD,PIK3CG,PLCG1,PPM1L,PPP2R2A,PPP2R5D,PTPN22,TLR9,ZBTB12
3-phosphoinositide Biosynthesis	0.397	0.234	NaN	CD86,CDC25A,CDC25C,DUSP12,DUSP15,EGFR,ERBB3,INPP5B,ITPK1,KIT,MDP1,MINPP1,NUDT16,PAWR,PIK3AP1,PIK3C2G,PIK3CD,PIK3CG,PIKFYVE,PIP4K2B,PPFIA1,PPM1K,PPP1R12C,PPP1R1A,PPP1R1C,PPP2R5D,PTEN,PTPN2,PTPN22,PTPRC,PTPRF,PTPRJ,PTPRO,RNGTT,SET,SGPP1,SGPP2,SIRPA,SOCS3,SSH3,STYX,SYNJ1,TLR9,TNS3,WBP11
Leptin Signaling in Obesity	0.348	0.235	0	ADCY1,ADCY3,ADCY5,ADCY7,AKT2,LEPR,MAPK1,NPY,PDE3B,PIK3C2G,PIK3CD,PIK3CG,PLCB2,PLCG1,PLCL1,PLCL2,PRKACA,PRKACB,SOCS3,TLR9
RhoA Signaling	0.371	0.235	-1.091	ABL2,ACTR2,ACTR3,ARHGAP9,ARHGEF11,ARPC1B,BAIAP2,CDC42EP2,CFL2,EPHA1,GNA13,LIMK2,LPAR4,MYLK,MYLK3,NRP2,PFN2,PIKFYVE,PIP4K2B,PLD1,PTK2,PTK2B,RHPN2,RTKN,SEPTIN1,SEPTIN6,TTN,WASF1
Molecular Mechanisms of Cancer	0.484	0.235	NaN	ADCY1,ADCY3,ADCY5,ADCY7,AKT2,ARHGEF11,ARHGEF7,ARHGEF9,BCL2L1,BIRC3,BMP3,BMP5,BMP7,BMPR1A,BRCA1,CAMK2B,CAMK2G,CCND2,CCNE2,CDC25A,CDC25C,CDH1,CDK5,CDKN2A,CDKN2B,CFLAR,CREBBP,E2F3,FAS,FZD2,FZD6,FZD9,GAB2,GNA13,GNA15,GNAL,GNAS,GSK3B,HHAT,HIPK2,ITGA3,LRP5,MAP2K3,MAPK1,MAPK14,MDM2,NF1,NFKB1,NFKB2,NFKBIE,NLK,NOTCH1,PAK1,PAK3,PAK5,PIK3C2G,PIK3CD,PIK3CG,PLCB2,PRKACA,PRKACB,PRKCD,PRKCI,PRKCZ,PRKD3,PTK2,RABIF,RAC2,RAP1A,RBL1,RHOD,RHOF,RHOJ,RHOT1,RHOU,SHC1,SHH,SMAD5,SMAD6,SOS2,SRC,TCF3,TGFB1,TGFBR2,TLR9,WNT10A,WNT3,WNT4,WNT5B,WNT6,WNT7A
G-Protein Coupled Receptor Signaling	0.46	0.236	NaN	ADCY1,ADCY3,ADCY5,ADCY7,ADORA3,ADRB1,AGTR2,AKT2,AVPR1B,CAMK2B,CAMK2G,CHRM2,CHRM5,CREB1,CREB3L3,CREB3L4,CREBBP,DRD4,GABBR1,GDPD1,GLP1R,GNA15,GNAL,GNAS,GPER1,GRK2,GRK4,GRM3,GRM4,GRM7,HRH1,HRH2,HTR2C,HTR6,HTR7,IKBKB,MAPK1,MC1R,NFKB1,NFKB2,NFKBIE,PDE10A,PDE11A,PDE1C,PDE3B,PDE4A,PDE4D,PDE6D,PIK3C2G,PIK3CD,PIK3CG,PLCB2,PRKACA,PRKACB,PTK2B,RAP1A,RAP1GAP,RGS12,S1PR3,SHC1,SMPDL3B,SOS2,SRC,TLR9
Role of BRCA1 in DNA Damage Response	0.363	0.237	-1.897	BARD1,BRCA1,BRIP1,DPF1,E2F3,FANCL,FANCM,MDC1,MSH6,PBRM1,PHF10,PLK1,POU2F1,RBL1,RFC3,SLC19A1,SMARCA4,SMARCD1,STAT1
Salvage Pathways of Pyrimidine Ribonucleotides	0.366	0.237	NaN	AK4,AKT2,APOBEC3F,APOBEC3G,CDK5,CMPK1,FAM20B,GRK4,LIMK2,MAP2K3,MAP3K6,MAPK1,NME6,NME7,PAK1,PAK3,PAK5,PLK1,PRKCD,PRKX,TTK,UCK2
p70S6K Signaling	0.394	0.237	0.928	AKT2,BCAP31,BTK,CD79B,EGFR,F2R,F2RL1,IL2RG,MAPK1,MAPT,PIK3C2G,PIK3CD,PIK3CG,PLCB2,PLCG1,PLCL1,PLCL2,PLD1,PPM1L,PPP2R2A,PPP2R5D,PRKCD,PRKCI,PRKCZ,PRKD3,SFN,SHC1,SOS2,SRC,TLR9,YWHAQ
Cardiac β-adrenergic Signaling	0.408	0.237	-1.46	ADCY1,ADCY3,ADCY5,ADCY7,ADRB1,AKAP2,ATP2A3,GDPD1,GNAS,GNB1L,GNB4,GNB5,GNG4,GNG7,GRK2,GRK3,PDE10A,PDE11A,PDE1C,PDE3B,PDE4A,PDE4D,PDE6D,PPM1L,PPP1R11,PPP1R1A,PPP2R2A,PPP2R5D,PRKACA,PRKACB,RACK1,SLC8A3,SMPDL3B
Triacylglycerol Biosynthesis	0.321	0.238	NaN	ABHD5,AGPAT1,AGPAT4,ELOVL2,GPAM,LPCAT2,LPGAT1,MBOAT2,MBOAT7,PLPP5
Mitotic Roles of Polo-Like Kinase	0.349	0.238	-1.897	ANAPC13,ANAPC2,ANAPC4,CDC23,CDC25A,CDC25C,FBXO5,HSP90AA1,PLK1,PPM1L,PPP2R2A,PPP2R5D,PTTG1,SMC3,TGFB1
IL-4 Signaling	0.371	0.238	NaN	AKT2,FCER2,HLA-A,HLA-B,HLA-DQA1,HLA-DRA,HLA-DRB1,IL2RG,INPP5B,INPP5D,IRF4,NFATC1,NR3C1,PIK3C2G,PIK3CD,PIK3CG,SHC1,SOS2,SYNJ1,TLR9
Sphingosine-1-phosphate Signaling	0.399	0.238	-0.756	ADCY1,ADCY3,ADCY5,ADCY7,AKT2,ASAH2B,CASP1,CASP4,GNA13,MAPK1,PIK3C2G,PIK3CD,PIK3CG,PLCB2,PLCG1,PLCL1,PLCL2,PTK2,PTK2B,RHOD,RHOF,RHOJ,RHOT1,RHOU,S1PR2,S1PR3,S1PR4,SPHK1,TLR9
Amyloid Processing	0.345	0.24	-1.342	AKT2,CDK5,CDK5R1,CSNK1E,CSNK2B,GSK3B,MAPK1,MAPK14,MAPT,MARK1,PRKACA,PRKACB
Melatonin Degradation I	0.345	0.24	NaN	B4GAT1,CYP1B1,CYP2A6 (includes others),CYP2C18,CYP2U1,CYP4B1,EXT2,SULT1C4,UGT1A1,UGT1A9 (includes others),UGT2B15,UGT3A1
TGF-β Signaling	0.403	0.241	0.775	ACVR1,ACVR2B,BMP7,BMPR1A,CREBBP,INHBA,MAP2K3,MAPK1,MAPK14,NODAL,PIAS4,PITX2,SMAD5,SMAD6,SMURF2,SOS2,TFE3,TGFB1,TGFBR2,VDR,ZNF423
Bladder Cancer Signaling	0.403	0.241	NaN	CDH1,CDKN2A,EGF,EGFR,FGF1,FGF12,FGF13,FGF17,FGF18,MAPK1,MDM2,MMP11,MMP12,MMP16,MMP19,MMP2,MMP28,MMP7,MMP9,RPS6KA5,THBS1
Ovarian Cancer Signaling	0.456	0.241	NaN	AKT2,BRCA1,CD44,CDKN2A,EGF,EGFR,FZD2,FZD6,FZD9,GSK3B,HNF1A,MAPK1,MMP2,MMP7,MMP9,MSH6,PIK3C2G,PIK3CD,PIK3CG,PRKACA,PRKACB,PTEN,PTGS1,PTGS2,SRC,TCF3,TCF7L1,TLR9,WNT10A,WNT3,WNT4,WNT5B,WNT6,WNT7A
Actin Cytoskeleton Signaling	0.516	0.241	0.156	ACTN1,ACTR2,ACTR3,ARHGAP24,ARHGEF7,ARPC1B,BAIAP2,CD14,CFL2,EGF,F2R,FGF1,FGF12,FGF13,FGF17,FGF18,GNA13,IQGAP1,IQGAP3,ITGA3,LIMK2,MAPK1,MATK,MYH14,MYH6,MYH7,MYH9,MYLK,MYLK3,NCKAP1L,PAK1,PAK3,PAK5,PFN2,PIK3C2G,PIK3CD,PIK3CG,PIKFYVE,PIP4K2B,PTK2,PXN,RAC2,SHC1,SOS2,SSH1,SSH3,TIAM2,TLN2,TLR9,TRIO,TTN,WAS,WASF1
Signaling by Rho Family GTPases	0.538	0.241	0.866	ACTR2,ACTR3,ARHGEF11,ARHGEF7,ARHGEF9,ARPC1B,BAIAP2,CDC42EP2,CDH1,CDH15,CDH26,CDH4,CFL2,CYBB,GNA13,GNA15,GNAL,GNAS,GNB1L,GNB4,GNB5,GNG4,GNG7,IQGAP1,ITGA3,LIMK2,MAP3K11,MAP3K20,MAPK1,MYLK,NCF2,NFKB1,NFKB2,PAK1,PAK3,PAK5,PIK3C2G,PIK3CD,PIK3CG,PIKFYVE,PIP4K2B,PLD1,PPP1R12C,PRKCI,PRKCZ,PTK2,PTK2B,RACK1,RHOD,RHOF,RHOJ,RHOT1,RHOU,SEPTIN1,SEPTIN6,STMN1,TLR9,WAS,WASF1,WIPF1
FGF Signaling	0.412	0.242	-0.853	AKT2,CREB1,CREB3L3,CREB3L4,CREBBP,FGF1,FGF12,FGF13,FGF17,FGF18,HGF,MAP2K3,MAPK1,MAPK14,MAPKAPK2,PIK3C2G,PIK3CD,PIK3CG,PLCG1,RPS6KA5,SOS2,TLR9
14-3-3-mediated Signaling	0.457	0.242	1.528	AKT2,GSK3B,MAPK1,MAPT,PIK3C2G,PIK3CD,PIK3CG,PLCB2,PLCG1,PLCL1,PLCL2,PRKCD,PRKCI,PRKCZ,PRKD3,SFN,SRC,TLR9,TNF,TNFRSF1A,TP73,TUBA3C/TUBA3D,TUBA4A,TUBB,TUBB1,TUBB3,TUBB4A,TUBB4B,TUBB6,TUBG1,YWHAQ
UVA-Induced MAPK Signaling	0.435	0.243	0.2	ART1,BCL2L1,EGFR,MAPK1,MAPK14,PARP1,PARP10,PARP11,PARP12,PARP2,PARP6,PARP8,PARP9,PIK3C2G,PIK3CD,PIK3CG,PLCB2,PLCG1,PLCL1,PLCL2,RPS6KA3,RPS6KA5,RPS6KC1,STAT1,TLR9
B Cell Activating Factor Signaling	0.354	0.244	1.667	ELP1,IKBKB,MAPK1,MAPK14,NFATC1,NFKB1,NFKB2,NFKBIE,TNFSF13B,TRAF1
MIF Regulation of Innate Immunity	0.354	0.244	1.897	CD14,CD74,MAPK1,MIF,NFKB1,NFKB2,NFKBIE,PLA2G5,PLA2G6,PTGS2
Primary Immunodeficiency Signaling	0.354	0.244	NaN	AIRE,BTK,CD40,IGHD,IGHG1,IGHG3,IGLL1/IGLL5,IL2RG,IL7R,PTPRC
tRNA Splicing	0.354	0.244	NaN	GDPD1,PDE10A,PDE11A,PDE1C,PDE3B,PDE4A,PDE4D,PDE6D,SMPDL3B,TSEN15
Role of NANOG in Mammalian Embryonic Stem Cell Pluripotency	0.465	0.244	0.277	AKT2,BMP3,BMP5,BMP7,BMPR1A,FZD2,FZD6,FZD9,GATA6,GSK3B,IL6ST,LIF,MAPK1,PIK3C2G,PIK3CD,PIK3CG,SALL4,SHC1,SMAD5,SOS2,TCF7L1,TLR9,WNT10A,WNT3,WNT4,WNT5B,WNT6,WNT7A,ZFP42
Dopamine-DARPP32 Feedback in cAMP Signaling	0.51	0.244	0	ADCY1,ADCY3,ADCY5,ADCY7,ATP2A3,CAMKK1,CDK5,CREB1,CREB3L3,CREB3L4,CREBBP,CSNK1E,DRD4,GNAS,GRIN1,GRIN2A,GRIN2D,GRINA,KCNJ1,KCNJ12,KCNJ3,KCNJ5,KCNJ6,PAWR,PLCB2,PLCG1,PLCL1,PLCL2,PPM1L,PPP1R11,PPP2R2A,PPP2R5D,PPP3R1,PRKACA,PRKACB,PRKCD,PRKCI,PRKCZ,PRKD3
Production of Nitric Oxide and Reactive Oxygen Species in Macrophages	0.539	0.244	2.949	AKT2,APOF,APOL1,ARG2,CREBBP,CYBA,CYBB,IKBKB,IRF1,MAP3K11,MAP3K13,MAP3K2,MAP3K4,MAP3K6,MAPK1,MAPK14,NCF1,NCF2,NFKB1,NFKB2,NFKBIE,PIK3C2G,PIK3CD,PIK3CG,PLCG1,PPARA,PPM1L,PPP1R11,PPP2R2A,PPP2R5D,PRKCD,PRKCI,PRKCZ,PRKD3,RAP1A,RHOD,RHOF,RHOJ,RHOT1,RHOU,SIRPA,STAT1,TLR2,TLR9,TNF,TNFRSF1A,TNFRSF1B
Cell Cycle: G2/M DNA Damage Checkpoint Regulation	0.376	0.245	1.265	BRCA1,CDC25C,CDKN2A,HIPK2,KAT2B,MDM2,PLK1,PPM1D,PRKCZ,RPRM,SFN,YWHAQ
Role of CHK Proteins in Cell Cycle Checkpoint Control	0.396	0.246	0.333	BRCA1,CDC25A,CDC25C,CLSPN,E2F3,MDC1,PLK1,PPM1L,PPP2R2A,PPP2R5D,RAD1,RFC3,SLC19A1,TLK2
Role of IL-17A in Arthritis	0.424	0.246	NaN	CCL2,CCL5,CCL7,IL17RA,IL17RC,MAP2K3,MAPK1,MAPK14,MAPKAPK2,NFKB1,NFKB2,NFKBIE,PIK3C2G,PIK3CD,PIK3CG,PTGS2,TLR9
Role of JAK1 and JAK3 in γc Cytokine Signaling	0.424	0.246	NaN	FES,IL15,IL15RA,IL2RB,IL2RG,IL7R,IL9R,MAPK1,PIK3C2G,PIK3CD,PIK3CG,PTK2B,SHC1,SOCS3,STAT1,STAT5B,TLR9
HGF Signaling	0.483	0.246	1.633	AKT2,CDKN2A,ELF3,ELF4,ELF5,HGF,ITGA3,MAP3K11,MAP3K13,MAP3K2,MAP3K4,MAP3K6,MAPK1,PAK1,PIK3C2G,PIK3CD,PIK3CG,PLCG1,PRKCD,PRKCI,PRKCZ,PRKD3,PTGS2,PTK2,PXN,RAP1A,SOS2,TLR9
NGF Signaling	0.489	0.246	0.378	AKT2,CREB1,CREB3L3,CREB3L4,CREBBP,IKBKB,MAP3K11,MAP3K13,MAP3K2,MAP3K4,MAP3K6,MAPK1,NFKB1,NFKB2,PIK3C2G,PIK3CD,PIK3CG,PLCG1,PRKCD,PRKCZ,RAP1A,RPS6KA3,RPS6KA5,RPS6KC1,SHC1,SOS2,TLR9,TRAF4,TRIO
fMLP Signaling in Neutrophils	0.496	0.246	2.449	ACTR2,ACTR3,ARPC1B,CYBB,FPR3,GNAS,GNB1L,GNB4,GNB5,GNG4,GNG7,MAPK1,NCF1,NCF2,NFATC1,NFKB1,NFKB2,NFKBIE,PIK3C2G,PIK3CD,PIK3CG,PLCB2,PPP3R1,PRKCD,PRKCI,PRKCZ,PRKD3,RACK1,TLR9,WAS
Erythropoietin Signaling	0.449	0.247	NaN	AKT2,EPOR,MAPK1,NFKB1,NFKB2,NFKBIE,PIK3C2G,PIK3CD,PIK3CG,PLCG1,PRKCD,PRKCI,PRKCZ,PRKD3,SHC1,SOCS3,SOS2,SRC,STAT5B,TLR9
Regulation of Actin-based Motility by Rho	0.456	0.247	-0.218	ACTR2,ACTR3,ARPC1B,BAIAP2,ITGA3,MYLK,PAK1,PAK3,PAK5,PFN2,PIKFYVE,PIP4K2B,RAC2,RHOD,RHOF,RHOJ,RHOT1,RHOU,WAS,WASF1,WIPF1
D-myo-inositol-5-phosphate Metabolism	0.548	0.247	NaN	CDC25A,CDC25C,DUSP12,DUSP15,INPP5B,ITPK1,MDP1,MINPP1,NUDT16,PAWR,PIKFYVE,PIP4K2B,PLCB2,PLCG1,PPFIA1,PPM1K,PPP1R12C,PPP1R1A,PPP1R1C,PPP2R5D,PTEN,PTPN2,PTPN22,PTPRC,PTPRF,PTPRJ,PTPRO,RNGTT,SET,SGPP1,SGPP2,SIRPA,SOCS3,SSH3,STYX,SYNJ1,TNS3,WBP11
Hepatic Cholestasis	0.554	0.247	NaN	ABCC3,ABCG8,ADCY1,ADCY3,ADCY5,ADCY7,CD14,ESR1,HNF1A,HSD3B7,IKBKB,IL18,IL1RAP,IL1RAPL1,IL1RL1,IL1RN,IL37,INSR,LIF,MAP3K4,NFKB1,NFKB2,NFKBIE,NR5A2,PPARA,PRKACA,PRKACB,PRKCD,PRKCI,PRKCZ,PRKD3,SLC10A1,SLC22A6,SLCO3A1,SREBF1,TGFB1,TNF,TNFRSF1A,TNFRSF1B
Gαi Signaling	0.514	0.248	0.243	ADCY1,ADCY3,ADCY5,ADCY7,ADORA3,AGTR2,CHRM2,DRD4,GABBR1,GNAS,GNB1L,GNB4,GNB5,GNG4,GNG7,GRM3,GRM4,GRM7,MAPK1,PRKACA,PRKACB,RACK1,RAP1A,RAP1GAP,RGS12,S1PR3,SHC1,SOS2,SRC
Breast Cancer Regulation by Stathmin1	0.62	0.248	NaN	ADCY1,ADCY3,ADCY5,ADCY7,ARHGEF11,ARHGEF7,ARHGEF9,CAMK1,CAMK2B,CAMK2G,CCNE2,E2F3,GNA13,GNAS,GNB1L,GNB4,GNB5,GNG4,GNG7,LIMK2,MAPK1,PAK1,PIK3C2G,PIK3CD,PIK3CG,PLCB2,PPM1L,PPP1R11,PPP2R2A,PPP2R5D,PRKACA,PRKACB,PRKCD,PRKCI,PRKCZ,PRKD3,RACK1,SHC1,SOS2,STMN1,TLR9,TUBA3C/TUBA3D,TUBA4A,TUBB,TUBB1,TUBB3,TUBB4A,TUBB4B,TUBB6,TUBG1
Airway Inflammation in Asthma	0.194	0.25	NaN	TNF
Arsenate Detoxification I (Glutaredoxin)	0.194	0.25	NaN	AS3MT
Retinoate Biosynthesis II	0.194	0.25	NaN	RBP7
Pentose Phosphate Pathway (Oxidative Branch)	0.194	0.25	NaN	H6PD
Branched-chain α-keto acid Dehydrogenase Complex	0.194	0.25	NaN	BCKDHB
Spermine and Spermidine Degradation I	0.194	0.25	NaN	SMOX
α-tocopherol Degradation	0.194	0.25	NaN	CYP4F3
Arginine Degradation I (Arginase Pathway)	0.194	0.25	NaN	ARG2
N-acetylglucosamine Degradation II	0.194	0.25	NaN	AMDHD2
Phenylalanine Degradation I (Aerobic)	0.194	0.25	NaN	PAH
Phosphatidylethanolamine Biosynthesis II	0.246	0.25	NaN	ETNK2,PIGF
Histidine Degradation III	0.246	0.25	NaN	MTHFD1L,MTHFD2L
Salvage Pathways of Pyrimidine Deoxyribonucleotides	0.246	0.25	NaN	APOBEC3G,TYMP
Assembly of RNA Polymerase III Complex	0.278	0.25	NaN	BDP1,GTF3C3,TBP
Androgen Biosynthesis	0.278	0.25	NaN	AKR1C3,HSD17B14,HSD3B7
Lipid Antigen Presentation by CD1	0.321	0.25	NaN	AP2B1,B2M,CALR,FCER1G,PSAP
Cancer Drug Resistance By Drug Efflux	0.387	0.25	NaN	ABCG2,AKT2,MAPK1,MDM2,NFKB1,PDK1,PIK3CD,PIK3CG,PTEN,PTGS2
CD27 Signaling in Lymphocytes	0.418	0.25	1.155	BCL2L1,CD70,ELP1,IKBKB,MAP2K3,MAP3K11,MAP3K13,MAP3K2,MAP3K4,MAP3K6,NFKB1,NFKB2,NFKBIE
GM-CSF Signaling	0.461	0.25	1.213	AKT2,BCL2A1,BCL2L1,CAMK2B,CAMK2G,CSF2RB,HCK,MAPK1,PIK3C2G,PIK3CD,PIK3CG,PPP3R1,RACK1,SHC1,SOS2,STAT1,STAT5B,TLR9
MSP-RON Signaling Pathway	0.461	0.25	NaN	CCL2,CSF1,CSF2RB,ITGAM,KLK10,KLK11,KLK13,KLK6,KLK7,KLK8,KLK9,PIK3C2G,PIK3CD,PIK3CG,PRKCZ,TLR2,TLR9,TNF
GPCR-Mediated Integration of Enteroendocrine Signaling Exemplified by an L Cell	0.461	0.25	NaN	ADCY1,ADCY3,ADCY5,ADCY7,ADRB1,CALCA,CHRM2,GLP1R,GNA15,GNAS,NPY2R,PLCB2,PLCG1,PLCL1,PLCL2,PRKACA,PRKACB,PYY
IL-6 Signaling	0.559	0.25	2.335	AKT2,CD14,CEBPB,CSNK2B,IKBKB,IL18,IL1RAP,IL1RAPL1,IL1RL1,IL1RN,IL37,IL6R,IL6ST,MAP2K3,MAP4K4,MAPK1,MAPK14,MAPKAPK2,NFKB1,NFKB2,NFKBIE,PIK3C2G,PIK3CD,PIK3CG,SHC1,SOCS3,SOS2,TLR9,TNF,TNFAIP6,TNFRSF1A,TNFRSF1B
Corticotropin Releasing Hormone Signaling	0.554	0.252	-1.177	ADCY1,ADCY3,ADCY5,ADCY7,BDNF,CREB1,CREB3L3,CREB3L4,CREBBP,GLI2,GNAS,GUCY2C,MAPK1,MAPK14,MEF2D,NPR1,PLCG1,PRKACA,PRKACB,PRKCD,PRKCI,PRKCZ,PRKD3,PTGS2,RAP1A,SHH,UCN
p53 Signaling	0.561	0.252	0	AKT2,BCL2L1,BRCA1,CCND2,CCNK,CDKN2A,FAS,GSK3B,HDAC9,HIPK2,KAT2B,MAPK14,MDM2,PIK3C2G,PIK3CD,PIK3CG,PML,PTEN,RPRM,SCO2,SERPINE2,SFN,THBS1,TLR9,TNFRSF10B,TP53INP1,TP73,WT1
PKCθ Signaling in T Lymphocytes	0.58	0.252	3.286	CAMK2B,CAMK2G,CARD11,CD86,FCER1G,HLA-A,HLA-B,HLA-DQA1,HLA-DRA,HLA-DRB1,IKBKB,LCP2,MAP3K11,MAP3K13,MAP3K2,MAP3K4,MAP3K6,MAPK1,NFATC1,NFKB1,NFKB2,NFKBIE,PIK3C2G,PIK3CD,PIK3CG,PLCG1,POU2F1,PPP3R1,RAC2,SOS2,TLR9
FLT3 Signaling in Hematopoietic Progenitor Cells	0.514	0.253	-0.218	AKT2,CREB1,CREB3L3,CREB3L4,CREBBP,FLT3LG,GAB2,INPP5D,MAPK1,MAPK14,PIK3C2G,PIK3CD,PIK3CG,RPS6KA3,RPS6KA5,SHC1,SOS2,STAT1,STAT2,STAT5B,TLR9
JAK/Stat Signaling	0.514	0.253	1.964	AKT2,BCL2L1,CEBPB,GAST,MAPK1,NFKB1,NFKB2,PIAS3,PIAS4,PIK3C2G,PIK3CD,PIK3CG,SHC1,SOCS2,SOCS3,SOCS4,SOS2,STAT1,STAT2,STAT5B,TLR9
PEDF Signaling	0.521	0.253	0.218	AKT2,BCL2L1,BDNF,CFLAR,FAS,GDNF,HNF1A,IKBKB,MAPK1,MAPK14,NFKB1,NFKB2,NFKBIE,PIK3C2G,PIK3CD,PIK3CG,PNPLA2,SOD2,TCF7,TCF7L1,TLR9,ZEB1
NF-κB Signaling	0.68	0.253	1.508	AKT2,AZI2,BMPR1A,CARD11,CD40,CREBBP,CSNK2B,EGF,EGFR,FCER1G,GH1,GSK3B,HDAC2,IKBKB,IL18,IL1RN,IL37,INSR,LTBR,MAP4K4,NFKB1,NFKB2,NFKBIE,PIK3C2G,PIK3CD,PIK3CG,PRKACA,PRKACB,PRKCZ,RELB,SIGIRR,TGFA,TGFBR2,TLR2,TLR3,TLR6,TLR9,TNF,TNFAIP3,TNFRSF1A,TNFRSF1B,TNFSF11,TNFSF13B,UBE2V1
Role of NFAT in Regulation of the Immune Response	0.68	0.253	2.333	AKT2,BTK,CABIN1,CD79B,CD86,CSNK1E,ELP1,FCER1G,FCGR1A,FCGR1B,FCGR2B,FCGR2C,GNA13,GNA15,GNAL,GNAS,GNB1L,GNB4,GNB5,GNG4,GNG7,GSK3B,HLA-A,HLA-B,HLA-DQA1,HLA-DRA,HLA-DRB1,IKBKB,LCP2,MAPK1,MEF2D,NFATC1,NFKB1,NFKB2,NFKBIE,PIK3C2G,PIK3CD,PIK3CG,PLCB2,PLCG1,PPP3R1,RACK1,SOS2,TLR9
Regulation of the Epithelial-Mesenchymal Transition Pathway	0.69	0.253	NaN	ADAM17,AKT2,CDH1,CLDN3,EGF,EGFR,FGF1,FGF12,FGF13,FGF17,FGF18,FZD2,FZD6,FZD9,GSK3B,HGF,HMGA2,HNF1A,JAG1,MAP2K3,MAPK1,MMP2,MMP9,NFKB1,NFKB2,NOTCH1,NOTCH2,NOTCH3,NOTCH4,PARD6B,PIK3C2G,PIK3CD,PIK3CG,SOS2,TCF3,TCF7L1,TGFB1,TGFBR2,TLR9,WNT10A,WNT3,WNT4,WNT5B,WNT6,WNT7A,ZEB1
p38 MAPK Signaling	0.595	0.254	0.784	CREB1,CREB3L3,CREB3L4,CREBBP,FAS,H3-3A/H3-3B,H3C3,IL18,IL1RAP,IL1RAPL1,IL1RL1,IL1RN,IL37,MAP2K3,MAPK14,MAPKAPK2,MAPT,MEF2D,PLA2G5,PLA2G6,RPS6KA3,RPS6KA5,RPS6KC1,STAT1,TGFB1,TGFBR2,TNF,TNFRSF1A,TNFRSF1B
Aryl Hydrocarbon Receptor Signaling	0.625	0.254	2.043	AHRR,ALDH6A1,ALDH9A1,ARNT,CCNA1,CCND2,CCNE2,CDKN2A,CTSD,CYP1B1,ESR1,FAS,GSTA4,HSP90AA1,MAPK1,MCM7,MDM2,NCOA2,NCOA3,NCOA7,NCOR2,NFIB,NFKB1,NFKB2,RARG,RBL1,RXRB,SLC35A2,SMARCA4,SRC,TFF1,TGFB1,TNF,TP73
Calcium Signaling	0.701	0.254	-0.192	ATP2A3,ATP2B2,ATP2B4,CABIN1,CALR,CAMK1,CAMK2B,CAMK2G,CAMKK1,CHRNA5,CHRNA7,CHRND,CREB1,CREB3L3,CREB3L4,CREBBP,GRIA1,GRIA3,GRIN1,GRIN2A,GRIN2D,GRINA,HDAC11,HDAC2,HDAC5,HDAC9,MAPK1,MEF2D,MYH14,MYH6,MYH7,MYH9,NFATC1,PPP3R1,PRKACA,PRKACB,RAP1A,SLC8A3,SLC8B1,TNNI2,TNNT1,TPM3,TRPC1
Superpathway of Melatonin Degradation	0.461	0.255	NaN	B4GAT1,CYP1B1,CYP2A6 (includes others),CYP2C18,CYP2U1,CYP4B1,EXT2,IL4I1,SMOX,SULT1C4,UGT1A1,UGT1A9 (includes others),UGT2B15,UGT3A1
Role of NFAT in Cardiac Hypertrophy	0.752	0.255	1.633	ADCY1,ADCY3,ADCY5,ADCY7,AKT2,CABIN1,CAMK1,CAMK2B,CAMK2G,GNAS,GNB1L,GNB4,GNB5,GNG4,GNG7,GSK3B,HDAC11,HDAC2,HDAC5,HDAC9,IL6ST,LIF,MAP2K3,MAPK1,MAPK14,MEF2D,PIK3C2G,PIK3CD,PIK3CG,PLCB2,PLCG1,PLCL1,PLCL2,PPP3R1,PRKACA,PRKACB,PRKCD,PRKCI,PRKCZ,PRKD3,RACK1,SHC1,SLC8A3,SOS2,SRC,TGFB1,TGFBR2,TLR9
Nicotine Degradation III	0.434	0.256	NaN	B4GAT1,CYP1B1,CYP2A6 (includes others),CYP2C18,CYP2U1,CYP4B1,EXT2,UGT1A1,UGT1A9 (includes others),UGT2B15,UGT3A1
CD40 Signaling	0.538	0.256	0.943	CD40,ELP1,FCER2,ICAM1,IKBKB,MAP2K3,MAPK1,MAPK14,MAPKAPK2,NFKB1,NFKB2,NFKBIE,PIK3C2G,PIK3CD,PIK3CG,PTGS1,PTGS2,TLR9,TNFAIP3,TRAF1
GPCR-Mediated Nutrient Sensing in Enteroendocrine Cells	0.545	0.256	NaN	ADCY1,ADCY3,ADCY5,ADCY7,FFAR1,GAST,GNA15,GNAS,GNG4,GNG7,PLCB2,PLCG1,PLCL1,PLCL2,PRKACA,PRKACB,PRKCD,PRKCI,PRKCZ,PRKD3,PYY
IL-7 Signaling Pathway	0.551	0.256	1.606	AKT2,BCL6,CDC25A,CXCR5,GSK3B,HGF,IGHG1,IL2RG,IL7R,MAPK1,MAPK14,NFATC1,PIK3C2G,PIK3CD,PIK3CG,PTK2,SHC1,SLC2A1,SOS2,STAT1,STAT5B,TLR9
Renin-Angiotensin Signaling	0.636	0.256	1.095	ADCY1,ADCY3,ADCY5,ADCY7,AGTR2,CCL2,CCL5,MAPK1,MAPK14,NFKB1,NFKB2,PAK1,PAK3,PAK5,PIK3C2G,PIK3CD,PIK3CG,PLCG1,PRKACA,PRKACB,PRKCD,PRKCI,PRKCZ,PRKD3,PTK2,PTK2B,SHC1,SOS2,STAT1,TLR9,TNF
Role of Osteoblasts, Osteoclasts and Chondrocytes in Rheumatoid Arthritis	0.827	0.256	NaN	ADAM17,ADAMTS5,AKT2,BGLAP,BIRC3,BMP3,BMP5,BMP7,BMPR1A,CSF1,CTSK,DKK1,FZD2,FZD6,FZD9,GSK3B,HNF1A,IKBKB,IL18,IL1RAP,IL1RAPL1,IL1RL1,IL1RN,IL37,ITGA3,ITGB3,LRP5,MAP2K3,MAPK1,MAPK14,NFATC1,NFKB1,NFKBIE,PIK3C2G,PIK3CD,PIK3CG,PPP3R1,PTK2B,SFRP1,SFRP4,SMAD5,SMAD6,SPP1,SRC,TCF3,TCF7L1,TGFB1,TLR9,TNF,TNFRSF1A,TNFRSF1B,TNFSF11,WNT10A,WNT3,WNT4,WNT5B,WNT6,WNT7A
Coagulation System	0.415	0.257	-0.333	F2R,F5,FGA,FGB,PLAU,PLAUR,PROC,SERPINC1,TFPI
D-myo-inositol (1,4,5,6)-Tetrakisphosphate Biosynthesis	0.686	0.257	NaN	CDC25A,CDC25C,DUSP12,DUSP15,INPP5B,ITPK1,MDP1,MINPP1,NUDT16,PAWR,PIKFYVE,PPFIA1,PPM1K,PPP1R12C,PPP1R1A,PPP1R1C,PPP2R5D,PTEN,PTPN2,PTPN22,PTPRC,PTPRF,PTPRJ,PTPRO,RNGTT,SET,SGPP1,SGPP2,SIRPA,SOCS3,SSH3,STYX,SYNJ1,TNS3,WBP11
D-myo-inositol (3,4,5,6)-tetrakisphosphate Biosynthesis	0.686	0.257	NaN	CDC25A,CDC25C,DUSP12,DUSP15,INPP5B,ITPK1,MDP1,MINPP1,NUDT16,PAWR,PIKFYVE,PPFIA1,PPM1K,PPP1R12C,PPP1R1A,PPP1R1C,PPP2R5D,PTEN,PTPN2,PTPN22,PTPRC,PTPRF,PTPRJ,PTPRO,RNGTT,SET,SGPP1,SGPP2,SIRPA,SOCS3,SSH3,STYX,SYNJ1,TNS3,WBP11
Hepatic Fibrosis / Hepatic Stellate Cell Activation	0.775	0.257	NaN	CCL2,CCL21,CCL5,CCR5,CD14,CD40,CERT1,COL10A1,COL11A2,COL12A1,COL20A1,COL25A1,COL2A1,COL6A2,COL6A3,COL6A5,COL7A1,COL8A1,CSF1,EGF,EGFR,FAS,FGF1,HGF,ICAM1,IL1RAP,IL1RAPL1,IL1RL1,IL6R,KLF12,LEPR,MMP2,MMP9,MYH14,MYH6,MYH7,MYH9,NFKB1,NFKB2,STAT1,TGFA,TGFB1,TGFBR2,TNF,TNFRSF1A,TNFRSF1B,VCAM1
RAR Activation	0.777	0.257	NaN	ADCY1,ADCY3,ADCY5,ADCY7,AKR1C3,AKT2,CREBBP,CSF2RB,CSNK2B,DPF1,GTF2H4,GTF2H5,KAT2B,MAPK1,MAPK14,MAPKAPK2,MNAT1,NCOR1,NCOR2,NFKB1,NFKB2,PARP1,PBRM1,PHF10,PIK3CD,PIK3CG,PML,PPARGC1A,PRKACA,PRKACB,PRKCD,PRKCI,PRKCZ,PRKD3,PRMT2,PTEN,RARG,RBP7,RDH13,RELB,RXRB,SMAD5,SMAD6,SMARCA4,SMARCD1,SRC,STAT5B,TGFB1
Th1 Pathway	0.666	0.258	2.6	CCR5,CD40,CD86,GATA3,HAVCR2,HLA-A,HLA-B,HLA-DPA1,HLA-DQA1,HLA-DRA,HLA-DRB1,HLA-DRB4,ICAM1,ICOSLG/LOC102723996,IL18,IL27,IL6R,IRF1,NFATC1,NFKB1,NOTCH1,NOTCH2,NOTCH3,NOTCH4,PIK3C2G,PIK3CD,PIK3CG,SOCS3,STAT1,TLR9,TNFSF11
Gαq Signaling	0.745	0.258	1.183	AKT2,AVPR1B,BTK,CHRM5,GNA15,GNAS,GNB1L,GNB4,GNB5,GNG4,GNG7,GRK2,GSK3B,HRH1,HTR2C,IKBKB,MAPK1,NFATC1,NFKB1,NFKB2,NFKBIE,PIK3C2G,PIK3CD,PIK3CG,PLCB2,PLCG1,PLD1,PLD3,PPP3R1,PRKCD,PRKCI,PRKCZ,PRKD3,PTK2B,RACK1,RHOD,RHOF,RHOJ,RHOT1,RHOU,TLR9
α-Adrenergic Signaling	0.583	0.259	1	ADCY1,ADCY3,ADCY5,ADCY7,GNAS,GNB1L,GNB4,GNB5,GNG4,GNG7,MAPK1,PLCG1,PRKACA,PRKACB,PRKCD,PRKCI,PRKCZ,PRKD3,PYGB,PYGM,RACK1,SLC8A3
Transcriptional Regulatory Network in Embryonic Stem Cells	0.488	0.26	NaN	EOMES,GATA6,H3-3A/H3-3B,H4C1,H4C13,H4C2,H4C3,H4C6,HOXB1,L1CAM,SET,SIX3,TCF7L1
Ephrin B Signaling	0.565	0.26	3	ABI1,CFL2,EPHB1,GNA13,GNA15,GNAL,GNAS,GNB1L,GNB4,GNB5,GNG4,GNG7,MAPK1,PAK1,PTK2,PXN,RAC2,RACK1,RGS3
3-phosphoinositide Degradation	0.764	0.26	NaN	CDC25A,CDC25C,DUSP12,DUSP15,INPP4A,INPP5B,INPP5D,ITPK1,MDP1,MINPP1,MTMR1,MTMR3,NUDT16,PAWR,PIKFYVE,PPFIA1,PPM1K,PPP1R12C,PPP1R1A,PPP1R1C,PPP2R5D,PTEN,PTPN2,PTPN22,PTPRC,PTPRF,PTPRJ,PTPRO,RNGTT,SET,SGPP1,SGPP2,SIRPA,SOCS3,SSH3,STYX,SYNJ1,TNS3,WBP11
Relaxin Signaling	0.77	0.26	1.043	ADCY1,ADCY3,ADCY5,ADCY7,AKT2,CREB1,GDPD1,GNA13,GNA15,GNAL,GNAS,GNB1L,GNB4,GNB5,GNG4,GNG7,GUCY2C,MAPK1,MMP9,NFKB1,NFKB2,NFKBIE,NPR1,PDE10A,PDE11A,PDE1C,PDE3B,PDE4A,PDE4D,PDE6D,PIK3C2G,PIK3CD,PIK3CG,PRKACA,PRKACB,PRKCZ,RACK1,RAP1A,SMPDL3B,TLR9
Neuroinflammation Signaling Pathway	1.09	0.26	4.799	ACVR1,ACVR2B,AKT2,B2M,BDNF,BIRC3,CASP1,CCL2,CCL5,CD40,CD86,CFLAR,CREB1,CREB3L3,CREB3L4,CREBBP,CX3CL1,CXCL10,CYBB,FAS,GABBR1,GABRB2,GABRG1,GDNF,GRIA1,GRIN1,GRIN2A,GRIN2D,GRINA,GSK3B,HLA-A,HLA-B,HLA-C,HLA-DQA1,HLA-DRA,HLA-DRB1,ICAM1,IFNA14,IFNA17,IKBKB,IL18,IL6R,KCNJ3,KCNJ5,KCNJ6,MAPK1,MAPK14,MAPK15,MAPT,MFGE8,MMP9,NCF2,NFATC1,NFKB1,NFKB2,P2RX7,PIK3C2G,PIK3CD,PIK3CG,PLA2G5,PLA2G6,PLCG1,PPP3R1,PTGS2,SOD2,STAT1,TGFB1,TGFBR2,TLR2,TLR3,TLR6,TLR9,TNF,TNFRSF1A,TYROBP,VCAM1,ZBTB12
Protein Kinase A Signaling	1.25	0.26	1.013	ADCY1,ADCY3,ADCY5,ADCY7,ADD2,AKAP2,ANAPC13,ANAPC2,ANAPC4,CAMK2B,CAMK2G,CDC23,CDC25A,CDC25C,CREB1,CREB3L3,CREB3L4,CREBBP,DUSP12,DUSP15,EBI3,EPM2A,EYA3,FLNB,GDPD1,GNA13,GNAS,GNB1L,GNB4,GNB5,GNG4,GNG7,GSK3B,H1-1,H1-5,H3-3A/H3-3B,H3C3,HHAT,HNF1A,MAPK1,MTMR3,MYLK,MYLK3,NFATC1,NFKB1,NFKB2,NFKBIE,PDE10A,PDE11A,PDE1C,PDE3B,PDE4A,PDE4D,PDE6D,PLCB2,PLCG1,PLCL1,PLCL2,PPP1R11,PPP3R1,PRKACA,PRKACB,PRKCD,PRKCI,PRKCZ,PRKD3,PTEN,PTGS2,PTK2,PTK2B,PTP4A1,PTPDC1,PTPN14,PTPN2,PTPN21,PTPN22,PTPRC,PTPRF,PTPRJ,PTPRO,PTPRU,PTPRZ1,PXN,PYGB,PYGM,RACK1,RAP1A,SFN,SHH,SIRPA,SMPDL3B,TCF3,TCF7L1,TGFB1,TGFBR2,TNNI2,TTN,VASP,YWHAQ
Pyrimidine Deoxyribonucleotides De Novo Biosynthesis I	0.381	0.261	NaN	AK4,APOBEC3G,CMPK1,NME6,NME7,RRM2
Pyrimidine Ribonucleotides Interconversion	0.472	0.262	NaN	AK4,ANXA1,CMPK1,CTPS2,DDX3X,DHX9,HNRNPA1,NME6,NME7,NUDT16,SMARCAL1
Role of Pattern Recognition Receptors in Recognition of Bacteria and Viruses	0.74	0.262	3.78	C1QA,C1QB,C1QC,C3,C3AR1,C5,CASP1,CCL5,CREB1,DDX58,IFIH1,IFNA14,IFNW1,IL18,LIF,MAPK1,NFKB1,NFKB2,NOD2,OAS2,OAS3,PIK3C2G,PIK3CD,PIK3CG,PRKCD,PRKCI,PRKCZ,PRKD3,TGFB1,TLR2,TLR3,TLR6,TLR9,TNF
Gap Junction Signaling	0.896	0.262	NaN	ADCY1,ADCY3,ADCY5,ADCY7,ADRB1,AKT2,BGLAP,CSNK1E,EGF,EGFR,GJB2,GJB3,GJC1,GNAS,GRIA1,GRIA3,GRIK2,GRIK3,GUCY2C,HTR2C,MAP3K2,MAPK1,NPR1,PIK3C2G,PIK3CD,PIK3CG,PLCB2,PLCG1,PLCL1,PLCL2,PPP3R1,PRKACA,PRKACB,PRKCD,PRKCI,PRKCZ,PRKD3,SOS2,SRC,TLR9,TUBA3C/TUBA3D,TUBA4A,TUBB,TUBB1,TUBB3,TUBB4A,TUBB4B,TUBB6,TUBG1
Phospholipase C Signaling	0.991	0.262	0.885	ADCY1,ADCY3,ADCY5,ADCY7,AHNAK,ARHGEF11,ARHGEF7,ARHGEF9,BTK,CD79B,CREB1,CREB3L3,CREB3L4,CREBBP,FCER1G,FCGR2B,FCGR2C,GNA13,GNAS,GNB1L,GNB4,GNB5,GNG4,GNG7,HDAC11,HDAC2,HDAC5,HDAC9,IGHG1,IGHG3,ITGA3,LCP2,MAPK1,MEF2D,NFATC1,NFKB1,NFKB2,PLA2G5,PLA2G6,PLCB2,PLCG1,PLD1,PLD3,PPP3R1,PRKCD,PRKCI,PRKCZ,PRKD3,RACK1,RAP1A,RHOD,RHOF,RHOJ,RHOT1,RHOU,RPS6KA3,SHC1,SOS2,SRC
DNA damage-induced 14-3-3σ Signaling	0.367	0.263	NaN	AKT2,BRCA1,CCNE2,RAD1,SFN
Inhibition of Matrix Metalloproteases	0.465	0.263	NaN	ADAM17,MMP11,MMP12,MMP16,MMP19,MMP2,MMP28,MMP7,MMP9,THBS2
Estrogen-Dependent Breast Cancer Signaling	0.606	0.263	0.5	AKT2,CREB1,CREB3L3,CREB3L4,CREBBP,EGFR,ESR1,HSD17B1,HSD17B14,HSD17B2,HSD17B7,MAPK1,NFKB1,NFKB2,PIK3C2G,PIK3CD,PIK3CG,SRC,STAT5B,TLR9
IL-15 Signaling	0.606	0.263	NaN	AKT2,BCL2L1,IL15,IL15RA,IL2RB,IL2RG,MAPK1,MAPK14,NFKB1,NFKB2,PIK3C2G,PIK3CD,PIK3CG,PLCG1,PTK2,SHC1,STAT5B,TLR9,TNF,VCAM1
Neuropathic Pain Signaling In Dorsal Horn Neurons	0.724	0.263	0.73	BDNF,CAMK1,CAMK2B,CAMK2G,CREB1,GRIA1,GRIA3,GRIN1,GRIN2A,GRIN2D,GRINA,GRM3,GRM4,GRM7,MAPK1,PIK3C2G,PIK3CD,PIK3CG,PLCB2,PLCG1,PLCL1,PLCL2,PRKACA,PRKACB,PRKCD,PRKCI,PRKCZ,PRKD3,SRC,TLR9
P2Y Purigenic Receptor Signaling Pathway	0.777	0.263	0.73	ADCY1,ADCY3,ADCY5,ADCY7,AKT2,CREB1,CREB3L3,CREB3L4,CREBBP,GNB1L,GNB4,GNB5,GNG4,GNG7,ITGA2B,ITGB3,MAPK1,NFKB1,NFKB2,P2RY2,PIK3C2G,PIK3CD,PIK3CG,PLCB2,PLCG1,PLCL1,PLCL2,PRKACA,PRKACB,PRKCD,PRKCI,PRKCZ,PRKD3,RACK1,TLR9
Germ Cell-Sertoli Cell Junction Signaling	0.876	0.263	NaN	ACTN1,CDH1,CFL2,IQGAP1,ITGA3,LIMK2,MAP2K3,MAP3K11,MAP3K13,MAP3K2,MAP3K4,MAP3K6,MAPK1,MAPK14,NECTIN3,PAK1,PAK3,PAK5,PIK3C2G,PIK3CD,PIK3CG,PTK2,PXN,RAC2,RHOD,RHOF,RHOJ,RHOT1,RHOU,SRC,TGFB1,TGFBR2,TLR9,TNF,TNFRSF1A,TUBA3C/TUBA3D,TUBA4A,TUBB,TUBB1,TUBB3,TUBB4A,TUBB4B,TUBB6,TUBG1
Axonal Guidance Signaling	1.52	0.263	NaN	ABLIM3,ACTR2,ACTR3,ADAM17,ADAM19,ADAM21,ADAM28,ADAM8,ADAMTS5,ADAMTS9,AKT2,AOPEP,ARHGEF11,ARHGEF7,ARPC1B,BAIAP2,BDNF,BMP3,BMP5,BMP7,CDK5,CFL2,DPYSL5,EFNA1,EFNA5,EGF,EPHA1,EPHA10,EPHA4,EPHA5,EPHB1,FES,FZD2,FZD6,FZD9,GLI2,GNA13,GNA15,GNAL,GNAS,GNB1L,GNB4,GNB5,GNG4,GNG7,GSK3B,ITGA3,L1CAM,LIMK2,MAPK1,MMP11,MMP2,MMP7,MMP9,NFATC1,NRP1,NRP2,NTNG1,PAK1,PAK3,PAK5,PAPPA,PAPPA2,PFN2,PIK3C2G,PIK3CD,PIK3CG,PLCB2,PLCG1,PLCL1,PLCL2,PLXNA2,PLXNB1,PLXNC1,PPP3R1,PRKACA,PRKACB,PRKCD,PRKCI,PRKCZ,PRKD3,PTK2,PXN,RAC2,RACK1,RAP1A,RGS3,RHOD,ROBO2,SEMA3D,SEMA6A,SHC1,SHH,SLIT1,SOS2,SRGAP2,TLR9,TUBA3C/TUBA3D,TUBA4A,TUBB,TUBB1,TUBB3,TUBB4A,TUBB4B,TUBB6,TUBG1,UNC5C,VASP,WAS,WIPF1,WNT10A,WNT3,WNT4,WNT5B,WNT6,WNT7A
Role of Wnt/GSK-3β Signaling in the Pathogenesis of Influenza	0.6	0.264	0.632	CSNK1E,FZD2,FZD6,FZD9,GSK3B,HNF1A,IFNA14,IFNA17,IFNW1,NCOA2,NCOA3,TCF3,TCF7L1,WNT10A,WNT3,WNT4,WNT5B,WNT6,WNT7A
Paxillin Signaling	0.719	0.264	1.414	ACTN1,ARHGEF7,ITGA2B,ITGA3,ITGAD,ITGAL,ITGAM,ITGAV,ITGB3,ITGB4,ITGB5,ITGB6,ITGB7,ITGB8,MAPK1,MAPK14,PAK1,PAK3,PAK5,PIK3C2G,PIK3CD,PIK3CG,PTK2,PTK2B,PXN,SOS2,SRC,TLN2,TLR9
Atherosclerosis Signaling	0.764	0.264	NaN	ALOX12,ALOX15,ALOX5,APOF,APOL1,CCL11,CCL2,CD40,CMA1,COL10A1,COL11A2,COL2A1,CSF1,GLG1,ICAM1,IL18,IL1RN,IL37,MMP9,NFKB1,NFKB2,PLA2G5,PLA2G6,PLA2R1,PLAAT4,SELP,SELPLG,TGFB1,TNF,TNFRSF12A,TNFRSF14,VCAM1
Thrombin Signaling	0.971	0.264	-0.447	ADCY1,ADCY3,ADCY5,ADCY7,AKT2,ARHGEF11,ARHGEF9,CAMK1,CAMK2B,CAMK2G,CREB1,EGF,EGFR,F2R,GATA3,GATA6,GNA13,GNA15,GNAL,GNAS,GNB1L,GNB4,GNB5,GNG4,GNG7,IKBKB,MAPK1,MAPK14,MYLK,NFKB1,NFKB2,PIK3C2G,PIK3CD,PIK3CG,PLCB2,PLCG1,PLCL1,PLCL2,PRKCD,PRKCI,PRKCZ,PRKD3,PTK2,RACK1,RHOD,RHOF,RHOJ,RHOT1,RHOU,SHC1,SRC,TBP,TLR9
Oncostatin M Signaling	0.457	0.265	1.667	CHI3L1,IL6ST,MAPK1,MT2A,OSMR,PLAU,SHC1,STAT1,STAT5B
Nicotine Degradation II	0.527	0.265	NaN	B4GAT1,CYP1B1,CYP2A6 (includes others),CYP2C18,CYP2U1,CYP4B1,EXT2,FMO4,FMO5,UGT1A1,UGT1A9 (includes others),UGT2B15,UGT3A1
Basal Cell Carcinoma Signaling	0.595	0.265	0.535	BMP3,BMP5,BMP7,FZD2,FZD6,FZD9,GLI2,GSK3B,HNF1A,SHH,TCF3,TCF7L1,WNT10A,WNT3,WNT4,WNT5B,WNT6,WNT7A
Chemokine Signaling	0.595	0.265	2.357	CAMK1,CAMK2B,CAMK2G,CCL11,CCL2,CCL5,CCL7,CCR5,LIMK2,MAPK1,MAPK14,PIK3C2G,PIK3CG,PLCB2,PLCG1,PTK2,PTK2B,SRC
Leukocyte Extravasation Signaling	1	0.265	3.539	ACTN1,ARHGAP9,BTK,CD44,CLDN16,CLDN3,CLDN4,CLDN7,CTNNA3,CTTN,CYBA,CYBB,F11R,ICAM1,ITGA3,ITGAL,ITGAM,ITGB3,JAM3,MAP3K4,MAPK1,MAPK14,MMP11,MMP12,MMP16,MMP19,MMP2,MMP28,MMP7,MMP9,NCF1,NCF2,PECAM1,PIK3C2G,PIK3CD,PIK3CG,PLCG1,PRKCD,PRKCI,PRKCZ,PRKD3,PTK2,PTK2B,PXN,RAC2,RAP1A,RAP1GAP,SELPLG,SRC,TLR9,VASP,VCAM1,WAS,WIPF1
Adipogenesis pathway	0.804	0.266	NaN	BMP7,BMPR1A,CDK5,CEBPB,CEBPD,DGKD,DLK1,EZH2,FGF1,FZD2,FZD6,FZD9,GTF2H4,GTF2H5,HDAC11,HDAC2,HDAC5,HDAC9,KAT2A,KAT2B,KAT7,MNAT1,RPS6KC1,SAP30L,SENP2,SETDB1,SMAD5,SREBF1,STAT5B,TCF7,TGFB1,TNF,TNFRSF1A,ZNF423
Sertoli Cell-Sertoli Cell Junction Signaling	0.943	0.266	NaN	ACTN1,AKT2,CDH1,CGN,CLDN16,CLDN3,CLDN4,CLDN7,EPB41,F11R,GSK3B,ITGA3,JAM3,MAGI2,MAP2K3,MAP3K11,MAP3K13,MAP3K2,MAP3K20,MAP3K4,MAP3K6,MAPK1,MAPK14,NECTIN1,NECTIN3,OCLN,PALS2,PRKACA,PRKACB,PTEN,SPTAN1,SPTBN1,SRC,TNF,TNFRSF1A,TUBA3C/TUBA3D,TUBA4A,TUBB,TUBB1,TUBB3,TUBB4A,TUBB4B,TUBB6,TUBG1,WAS
Th1 and Th2 Activation Pathway	0.943	0.266	NaN	ACVR1,ACVR2B,BHLHE41,CCR1,CCR5,CD40,CD86,CXCR6,GATA3,HAVCR1,HAVCR2,HLA-A,HLA-B,HLA-DPA1,HLA-DQA1,HLA-DRA,HLA-DRB1,HLA-DRB4,ICAM1,ICOSLG/LOC102723996,IKZF1,IL18,IL1RL1,IL27,IL2RB,IL2RG,IL6R,IRF1,JAG1,NFATC1,NFKB1,NOTCH1,NOTCH2,NOTCH3,NOTCH4,PIK3C2G,PIK3CD,PIK3CG,SOCS3,STAT1,STAT5B,TGFB1,TGFBR2,TLR9,TNFSF11
CREB Signaling in Neurons	0.987	0.266	0.324	ADCY1,ADCY3,ADCY5,ADCY7,AKT2,CAMK2B,CAMK2G,CREB1,CREB3L3,CREB3L4,CREBBP,GNA13,GNA15,GNAL,GNAS,GNB1L,GNB4,GNB5,GNG4,GNG7,GRIA1,GRIA3,GRIK2,GRIK3,GRIN1,GRIN2A,GRIN2D,GRM3,GRM4,GRM7,MAPK1,PIK3C2G,PIK3CD,PIK3CG,PLCB2,PLCG1,PLCL1,PLCL2,PRKACA,PRKACB,PRKCD,PRKCI,PRKCZ,PRKD3,RACK1,SHC1,SOS2,TBP,TLR9
Telomere Extension by Telomerase	0.352	0.267	NaN	HNRNPA1,HNRNPA2B1,TERF2IP,XRCC5
Dermatan Sulfate Degradation (Metazoa)	0.352	0.267	NaN	CEMIP,HEXA,IDS,IDUA
Histidine Degradation VI	0.352	0.267	NaN	CYP26B1,CYP46A1,MICAL2,MICAL3
Parkinson's Signaling	0.352	0.267	NaN	MAPK1,MAPK14,PRKN,UCHL1
Role of Tissue Factor in Cancer	0.799	0.267	NaN	AKT2,BCL2L1,CFL2,CSF1,EGFR,F2RL1,FGA,FGB,FGR,GNA13,GNA15,HCK,ITGA3,ITGAV,ITGB3,ITGB5,LIMK2,MAPK1,MAPK14,PAK1,PDIA6,PIK3C2G,PIK3CD,PIK3CG,PLAUR,PTEN,PTK2B,RPS6KA3,RPS6KA5,SRC,STAT5B,TLR9
Melanocyte Development and Pigmentation Signaling	0.74	0.268	-0.6	ADCY1,ADCY3,ADCY5,ADCY7,CREB1,CREB3L3,CREB3L4,CREBBP,GNAS,KIT,MAPK1,MC1R,PIK3C2G,PIK3CD,PIK3CG,PLCG1,PRKACA,PRKACB,RPS6KA3,RPS6KA5,RPS6KC1,SHC1,SOS2,SOX10,SRC,TLR9
ATM Signaling	0.74	0.268	-0.218	BRCA1,CBX1,CBX3,CBX5,CDC25A,CDC25C,CREB1,CREB3L3,CREB3L4,CREBBP,HP1BP3,MAPK14,MDC1,MDM2,PPM1D,PPM1L,PPP2R2A,PPP2R5D,RNF8,SMC3,TDP1,TLK2,TP73,TRRAP,USP7,ZEB1
Tec Kinase Signaling	0.971	0.268	2.401	BTK,FAS,FCER1G,FGR,GNA13,GNA15,GNAL,GNAS,GNB1L,GNB4,GNB5,GNG4,GNG7,HCK,ITGA3,NFKB1,NFKB2,PAK1,PAK3,PAK5,PIK3C2G,PIK3CD,PIK3CG,PLCG1,PRKCD,PRKCI,PRKCZ,PRKD3,PTK2,PTK2B,RACK1,RHOD,RHOF,RHOJ,RHOT1,RHOU,SRC,STAT1,STAT2,STAT5B,TLR9,TNF,TNFRSF10B,WAS
Lymphotoxin β Receptor Signaling	0.633	0.269	1.604	AKT2,BCL2L1,CREBBP,ELP1,IKBKB,LTB,LTBR,MAPK1,NFKB1,NFKB2,PIK3C2G,PIK3CD,PIK3CG,RELB,TLR9,TRAF1,TRAF4,VCAM1
Synaptic Long Term Potentiation	0.833	0.269	0.354	ADCY1,CAMK2B,CAMK2G,CREB1,CREB3L3,CREB3L4,CREBBP,GNA15,GRIA1,GRIA3,GRIN1,GRIN2A,GRIN2D,GRINA,GRM3,GRM4,GRM7,MAPK1,PLCB2,PLCG1,PLCL1,PLCL2,PPP1R11,PPP1R1A,PPP3R1,PRKACA,PRKACB,PRKCD,PRKCI,PRKCZ,PRKD3,RAP1A
Notch Signaling	0.509	0.27	-0.378	ADAM17,DLL3,DTX3,HES1,JAG1,MAML2,NOTCH1,NOTCH2,NOTCH3,NOTCH4
PI3K Signaling in B Lymphocytes	0.873	0.27	1.567	AKT2,ATF5,ATF6,ATF6B,ATF7,BTK,C3,CAMK2B,CAMK2G,CD180,CD40,CD79B,CREB1,FCGR2B,IKBKB,INPP5D,MAPK1,NFATC1,NFKB1,NFKB2,NFKBIE,PIK3AP1,PIK3CD,PIK3CG,PLCB2,PLCG1,PLCL1,PLCL2,PLEKHA2,PPP3R1,PRKCI,PRKCZ,PTEN,PTPRC
Th2 Pathway	0.917	0.27	1.225	ACVR1,ACVR2B,BHLHE41,CCR1,CCR5,CD40,CD86,CXCR6,GATA3,HAVCR1,HLA-A,HLA-B,HLA-DPA1,HLA-DQA1,HLA-DRA,HLA-DRB1,HLA-DRB4,ICAM1,ICOSLG/LOC102723996,IKZF1,IL1RL1,IL2RB,IL2RG,JAG1,NFKB1,NOTCH1,NOTCH2,NOTCH3,NOTCH4,PIK3C2G,PIK3CD,PIK3CG,SOCS3,STAT5B,TGFB1,TGFBR2,TLR9
Integrin Signaling	1.17	0.27	1.753	ACTN1,ACTR2,ACTR3,AKT2,ARF3,ARHGEF7,ARPC1B,ASAP1,CTTN,GSK3B,ITGA2B,ITGA3,ITGAD,ITGAL,ITGAM,ITGAV,ITGB3,ITGB4,ITGB5,ITGB6,ITGB7,ITGB8,MAP3K11,MAPK1,MYLK,MYLK3,PAK1,PAK3,PAK5,PFN2,PIK3C2G,PIK3CD,PIK3CG,PIKFYVE,PLCG1,PTEN,PTK2,PXN,RAC2,RAP1A,RHOD,RHOF,RHOJ,RHOT1,RHOU,SHC1,SOS2,SRC,TLN2,TLR9,TNK2,TSPAN5,TSPAN6,TTN,VASP,WAS,WIPF1
Macropinocytosis Signaling	0.726	0.272	2.138	ABI1,CD14,CSF1,EGF,HGF,ITGB3,ITGB4,ITGB5,ITGB6,ITGB7,ITGB8,PAK1,PIK3C2G,PIK3CD,PIK3CG,PLCG1,PRKCD,PRKCI,PRKCZ,PRKD3,SRC,TLR9
UDP-N-acetyl-D-galactosamine Biosynthesis II	0.333	0.273	NaN	GALE,HK3,PGM3
Pyrimidine Ribonucleotides De Novo Biosynthesis	0.565	0.273	NaN	AK4,ANXA1,CAD,CMPK1,CTPS2,DDX3X,DHX9,HNRNPA1,NME6,NME7,NUDT16,SMARCAL1
Human Embryonic Stem Cell Pluripotency	0.991	0.273	NaN	ACVR1,AKT2,BDNF,BMP3,BMP5,BMP7,BMPR1A,FZD2,FZD6,FZD9,GNAS,GSK3B,HNF1A,INHBA,LEFTY2,NODAL,PIK3C2G,PIK3CD,PIK3CG,S1PR2,S1PR3,S1PR4,SALL4,SMAD5,SMAD6,SPHK1,TCF3,TCF7L1,TGFB1,TGFBR2,TLR9,UTF1,WNT10A,WNT3,WNT4,WNT5B,WNT6,WNT7A
iCOS-iCOSL Signaling in T Helper Cells	0.903	0.274	2.646	AKT2,CAMK2B,CAMK2G,CD40,FCER1G,GAB2,HLA-A,HLA-B,HLA-DQA1,HLA-DRA,HLA-DRB1,ICOSLG/LOC102723996,IKBKB,IL2RB,IL2RG,INPP5D,LCP2,NFATC1,NFKB1,NFKB2,NFKBIE,PIK3C2G,PIK3CD,PIK3CG,PLCG1,PLEKHA2,PPP3R1,PTEN,PTPRC,SHC1,TLR9
Natural Killer Cell Signaling	0.907	0.274	NaN	AKT2,CD300A,FCER1G,HCST,INPP5B,INPP5D,KIR2DL2,KIR2DS3,KIR3DL2,LAIR1,LCP2,LILRB1,MAPK1,PAK1,PAK3,PAK5,PIK3C2G,PIK3CD,PIK3CG,PLCG1,PRKCD,PRKCI,PRKCZ,PRKD3,RAC2,SH3BP2,SHC1,SIGLEC7,SOS2,SYNJ1,TLR9,TYROBP
GP6 Signaling Pathway	0.987	0.275	2	AKT2,APBB1IP,BTK,CERT1,COL10A1,COL11A2,COL12A1,COL20A1,COL25A1,COL2A1,COL6A2,COL6A3,COL6A5,COL7A1,COL8A1,FCER1G,FGA,FGB,GSK3B,ITGA2B,ITGB3,KLF12,LAMA2,LAMB3,LAMC2,LCP2,PIK3C2G,PIK3CD,PIK3CG,PRKCD,PRKCI,PRKCZ,PRKD3,PTK2,RASGRP2,TLR9
Wnt/β-catenin Signaling	1.15	0.275	0	ACVR1,ACVR2B,AKT2,CD44,CDH1,CDKN2A,CREBBP,CSNK1E,CSNK2B,DKK1,FZD2,FZD6,FZD9,GSK3B,HNF1A,KREMEN2,LRP5,MDM2,MMP7,NLK,NR5A2,PIN1,PPM1L,PPP2R2A,PPP2R5D,RARG,RPS27A,SFRP1,SFRP4,SOX10,SOX11,SOX17,SOX3,SOX6,SRC,TCF3,TCF7L1,TGFB1,TGFBR2,TLE1,WNT10A,WNT3,WNT4,WNT5B,WNT6,WNT7A
Agranulocyte Adhesion and Diapedesis	1.15	0.275	NaN	C5,CCL11,CCL15,CCL17,CCL2,CCL21,CCL5,CCL7,CCL8,CLDN16,CLDN3,CLDN4,CLDN7,CX3CL1,CXCL10,CXCL11,CXCL14,CXCL16,GLG1,HRH1,ICAM1,IL18,IL1RN,IL37,ITGA3,ITGB7,JAM3,MMP11,MMP12,MMP16,MMP19,MMP2,MMP28,MMP7,MMP9,MYH14,MYH6,MYH7,MYH9,PECAM1,PODXL,SDC4,SELP,SELPLG,TNF,TNFRSF1A,VCAM1
Thyroid Hormone Metabolism II (via Conjugation and/or Degradation)	0.496	0.276	NaN	B4GAT1,DIO2,EXT2,SULT1C4,UGT1A1,UGT1A9 (includes others),UGT2B15,UGT3A1
NF-κB Activation by Viruses	0.812	0.276	2.711	AKT2,CCR5,CXCR5,ELP1,IKBKB,ITGA3,ITGAL,ITGAV,ITGB3,ITGB5,MAPK1,NFKB1,NFKB2,NFKBIE,PIK3C2G,PIK3CD,PIK3CG,PRKCD,PRKCI,PRKCZ,PRKD3,TBP,TLR9,TNFRSF14
IL-8 Signaling	1.27	0.276	2.064	AKT2,AZU1,BCL2L1,CCND2,CDH1,CYBB,EGF,EGFR,GNA13,GNAS,GNB1L,GNB4,GNB5,GNG4,GNG7,ICAM1,IKBKB,IQGAP1,ITGAM,ITGAV,ITGB3,ITGB5,LIMK2,MAP4K4,MAPK1,MMP2,MMP9,NCF2,NFKB1,PIK3C2G,PIK3CD,PIK3CG,PLCB2,PLD1,PLD3,PRKCD,PRKCI,PRKCZ,PRKD3,PTGS2,PTK2,PTK2B,RAC2,RACK1,RHOD,RHOF,RHOJ,RHOT1,RHOU,SRC,TEK,TLR9,VASP,VCAM1
Estrogen Biosynthesis	0.556	0.278	NaN	AKR1C3,CYP1B1,CYP2A6 (includes others),CYP2C18,CYP2U1,CYP4B1,HSD17B1,HSD17B14,HSD17B2,HSD17B7
Gαs Signaling	0.983	0.28	1	ADCY1,ADCY3,ADCY5,ADCY7,ADD2,ADRB1,CHRM5,CREB1,CREB3L3,CREB3L4,CREBBP,GLP1R,GNAS,GNB1L,GNB4,GNB5,GNG4,GNG7,GPER1,HCK,HRH2,HTR6,HTR7,MAPK1,MC1R,PRKACA,PRKACB,RACK1,RAP1A,SRC
4-1BB Signaling in T Lymphocytes	0.553	0.281	1.414	ELP1,IKBKB,MAPK1,MAPK14,NFKB1,NFKB2,NFKBIE,TNFRSF9,TRAF1
Acute Phase Response Signaling	1.3	0.281	2.197	AHSG,AKT2,C1R,C1S,C2,C3,C4BPA,C4BPB,C5,CEBPB,CFB,ECSIT,FGA,FGB,HNF1A,HPX,IKBKB,IL18,IL1RAP,IL1RN,IL37,IL6R,IL6ST,ITIH4,MAP2K3,MAPK1,MAPK14,NFKB1,NFKB2,NFKBIE,NR3C1,OSMR,PIK3CD,PIK3CG,RBP7,SAA2,SHC1,SOCS2,SOCS3,SOCS4,SOD2,SOS2,TCF3,TF,TNF,TNFRSF1A,TNFRSF1B
Colorectal Cancer Metastasis Signaling	1.64	0.281	1.432	ADCY1,ADCY3,ADCY5,ADCY7,AKT2,BCL2L1,CDH1,EGF,EGFR,FZD2,FZD6,FZD9,GNAS,GNB1L,GNB4,GNB5,GNG4,GNG7,GRK2,GRK3,GSK3B,HNF1A,IL6R,IL6ST,LRP5,MAPK1,MMP11,MMP12,MMP16,MMP19,MMP2,MMP28,MMP7,MMP9,MSH6,NFKB1,NFKB2,PIK3C2G,PIK3CD,PIK3CG,PRKACA,PRKACB,PTGS2,RACK1,RHOD,RHOF,RHOJ,RHOT1,RHOU,SOS2,SRC,STAT1,TCF3,TCF7L1,TGFB1,TGFBR2,TLR2,TLR3,TLR6,TLR9,TNF,TNFRSF1A,WNT10A,WNT3,WNT4,WNT5B,WNT6,WNT7A
Neuregulin Signaling	0.896	0.282	-1.091	ADAM17,AKT2,CDK5,CDK5R1,DCN,EGF,EGFR,ERBB3,HSP90AA1,ITGA3,MAPK1,MATK,PLCG1,PRKCD,PRKCI,PRKCZ,PRKD3,PTEN,SHC1,SOS2,SRC,STAT5B,TGFA,TMEFF2
Androgen Signaling	1.02	0.282	1.213	CALR,CREBBP,GNA13,GNA15,GNAL,GNAS,GNB1L,GNB4,GNB5,GNG4,GNG7,GTF2H4,GTF2H5,HSP90AA1,KAT2B,KAT7,MAPK1,MNAT1,NCOA2,NFKB1,NFKB2,PRKACA,PRKACB,PRKCD,PRKCI,PRKCZ,PRKD3,RACK1,SHC1,SRC,TBP
PPAR Signaling	0.939	0.283	-1.177	CREBBP,HSP90AA1,IKBKB,IL18,IL1RAP,IL1RAPL1,IL1RL1,IL1RN,IL37,INSR,MAP4K4,MAPK1,NCOR1,NCOR2,NFKB1,NFKB2,NFKBIE,PPARA,PPARGC1A,PTGS2,SHC1,SOS2,STAT5B,TNF,TNFRSF1A,TNFRSF1B
IL-1 Signaling	0.939	0.283	0.447	ADCY1,ADCY3,ADCY5,ADCY7,ECSIT,GNA13,GNA15,GNAL,GNAS,GNB1L,GNB4,GNB5,GNG4,GNG7,IKBKB,IL1RAP,MAP2K3,MAPK1,MAPK14,NFKB1,NFKB2,NFKBIE,PRKACA,PRKACB,RACK1,TOLLIP
LXR/RXR Activation	1.11	0.283	-3.286	ABCA1,ABCG8,AHSG,APOA5,APOF,APOL1,ARG2,C3,CCL2,CCL7,CD14,FGA,HPX,IL18,IL1RAP,IL1RAPL1,IL1RL1,IL1RN,IL37,ITIH4,MMP9,NCOR1,NCOR2,NFKB1,NFKB2,PTGS2,RXRB,SAA2,SREBF1,TF,TLR3,TNF,TNFRSF1A,TNFRSF1B
Agrin Interactions at Neuromuscular Junction	0.807	0.284	1.414	AGRN,ARHGEF7,CTTN,EGFR,ERBB3,GABPA,GABPB1,ITGA3,ITGAL,ITGB3,LAMA2,MAPK1,PAK1,PAK3,PAK5,PTK2,PXN,RAC2,SRC
HER-2 Signaling in Breast Cancer	0.939	0.284	NaN	AKT2,CCNE2,EGF,EGFR,ERBB3,GSK3B,ITGB3,ITGB4,ITGB5,ITGB6,ITGB7,ITGB8,MDM2,MMP2,PARD6B,PIK3C2G,PIK3CD,PIK3CG,PLCG1,PRKCD,PRKCI,PRKCZ,PRKD3,SOS2,TLR9
Virus Entry via Endocytic Pathways	1.03	0.284	NaN	AP2B1,B2M,CD55,CLTA,DNM2,FLNB,HLA-A,HLA-B,HLA-C,ITGA3,ITGAL,ITGB3,ITGB4,ITGB5,ITGB6,ITGB7,ITGB8,PIK3C2G,PIK3CD,PIK3CG,PLCG1,PRKCD,PRKCI,PRKCZ,PRKD3,RAC2,SRC,TLR9,ZBTB12
Phosphatidylcholine Biosynthesis I	0.31	0.286	NaN	PCYT1B,PHKA1
Tryptophan Degradation to 2-amino-3-carboxymuconate Semialdehyde	0.31	0.286	NaN	KMO,KYNU
Chondroitin Sulfate Degradation (Metazoa)	0.41	0.286	NaN	ARSB,CEMIP,GALNS,HEXA
γ-glutamyl Cycle	0.41	0.286	NaN	ANPEP,CHAC2,GCLM,GGT5
Actin Nucleation by ARP-WASP Complex	0.762	0.286	0.258	ACTR2,ACTR3,ARPC1B,BAIAP2,ITGA3,PPP1R12C,RHOD,RHOF,RHOJ,RHOT1,RHOU,SOS2,VASP,WAS,WASF1,WIPF1
Glioma Invasiveness Signaling	0.854	0.286	2.236	CD44,F2R,ITGAV,ITGB3,ITGB5,MAPK1,MMP2,MMP9,PIK3C2G,PIK3CD,PIK3CG,PLAU,PLAUR,PTK2,RHOD,RHOF,RHOJ,RHOT1,RHOU,TLR9
PPARα/RXRα Activation	1.42	0.286	-1.121	ABCA1,ACVR1,ACVR2B,ADCY1,ADCY3,ADCY5,ADCY7,ADIPOR1,BCL3,CKAP5,CREBBP,CYP2C18,GH1,GNA15,GNAS,HELZ2,HSP90AA1,IKBKB,IL1RAP,IL1RAPL1,IL1RL1,INSR,ITGB5,MAP2K3,MAP4K4,MAPK1,MAPK14,NCOA3,NCOA6,NCOR1,NCOR2,NFKB1,NFKB2,NFKBIE,PLCB2,PLCG1,PLCL1,PLCL2,PPARA,PPARGC1A,PRKAB2,PRKACA,PRKACB,SHC1,SOS2,STAT5B,TGFB1,TGFBR2
B Cell Receptor Signaling	1.54	0.286	2.534	AKT2,APBB1IP,BCL2A1,BCL2L1,BCL6,BTK,CAMK2B,CAMK2G,CD79B,CFL2,CREB1,CREB3L3,CREB3L4,CREBBP,FCGR2B,FCGR2C,GAB2,GSK3B,IGHD,IGHE,IGHG1,IGHG3,IKBKB,INPP5B,INPP5D,MAP2K3,MAP3K11,MAP3K13,MAP3K2,MAP3K4,MAP3K6,MAPK1,MAPK14,NFATC1,NFKB1,NFKB2,NFKBIE,PIK3AP1,PIK3C2G,PIK3CD,PIK3CG,PPP3R1,PTEN,PTK2,PTK2B,PTPRC,RAC2,RAP1A,SHC1,SOS2,SYNJ1,TCF3,TLR9
Tight Junction Signaling	1.43	0.287	NaN	AKT2,CASK,CGN,CLDN16,CLDN3,CLDN4,CLDN7,CNKSR3,CPSF3,CPSF6,CSTF2,EPB41,F11R,GOSR1,GOSR2,JAM3,MAGI2,MPDZ,MYH14,MYH6,MYH7,MYH9,MYLK,NAPG,NECTIN1,NECTIN3,NFKB1,NFKB2,OCLN,PATJ,PPM1L,PPP2R2A,PPP2R5D,PRKACA,PRKACB,PRKCI,PRKCZ,PTEN,SAFB,SPTAN1,TGFB1,TGFBR2,TNF,TNFRSF1A,TNFRSF1B,VASP,VTI1A
Retinoic acid Mediated Apoptosis Signaling	0.81	0.288	2	ART1,CFLAR,IFNA14,IFNA17,IFNW1,IRF1,PARP1,PARP10,PARP11,PARP12,PARP2,PARP6,PARP8,PARP9,RARG,RXRB,TNFRSF10B
Prolactin Signaling	0.987	0.289	0.894	CEBPB,CREBBP,IRF1,MAPK1,NMI,NR3C1,PIK3C2G,PIK3CD,PIK3CG,PLCG1,PRKCD,PRKCI,PRKCZ,PRKD3,PRLR,SHC1,SOCS2,SOCS3,SOCS4,SOS2,STAT1,STAT5B,TCF7,TLR9
Systemic Lupus Erythematosus Signaling	1.66	0.289	NaN	AKT2,C5,CD40,CD72,CD79B,CD86,EFTUD2,FCER1G,FCGR1A,FCGR1B,FCGR2B,FCGR2C,HLA-A,HLA-B,HLA-C,HLA-E,HLA-F,HLA-G,HNRNPA2B1,HNRNPC,IFNA14,IFNA17,IGHG1,IGHG3,IL18,IL1RN,IL37,IL6R,INPP5D,LSM11,LSM2,LSM5,LSM8,MAPK1,NFATC1,PIK3C2G,PIK3CD,PIK3CG,PIM2,PLCG1,PRPF39,PTPRC,SNRNP27,SNRNP48,SNRPB2,SNRPC,SNRPD3,SNRPE,SNRPG,SNRPN,SOS2,TLR9,TNF,TNFSF13B,ZCRB1
Wnt/Ca+ pathway	0.857	0.29	-0.5	CREB1,CREB3L3,CREB3L4,CREBBP,FZD2,FZD6,FZD9,GSK3B,NFATC1,NFKB1,NFKB2,PDE6D,PLCB2,PLCG1,PLCL1,PLCL2,ROR1,WNT5B
Calcium-induced T Lymphocyte Apoptosis	0.812	0.291	0.535	ATP2A3,CABIN1,FCER1G,HDAC2,HLA-A,HLA-B,HLA-DQA1,HLA-DRA,HLA-DRB1,MEF2D,PLCG1,PPP3R1,PRKCD,PRKCI,PRKCZ,PRKD3
IL-22 Signaling	0.548	0.292	-0.378	AKT2,IL22,MAPK1,MAPK14,SOCS3,STAT1,STAT5B
Tumoricidal Function of Hepatic Natural Killer Cells	0.548	0.292	2	FAS,GZMB,ICAM1,ITGAL,LYVE1,PRF1,SRGN
Superpathway of D-myo-inositol (1,4,5)-trisphosphate Metabolism	0.548	0.292	NaN	INPP5B,INPP5D,ITPKB,MINPP1,PTEN,SEC16A,SYNJ1
Nur77 Signaling in T Lymphocytes	0.764	0.292	NaN	CABIN1,CD86,FCER1G,HDAC2,HDAC9,HLA-A,HLA-B,HLA-DQA1,HLA-DRA,HLA-DRB1,MAP3K2,MEF2D,NFATC1,PPP3R1
Sumoylation Pathway	1.12	0.292	-1	ARHGDIB,CDH1,CREBBP,DNMT3A,FAS,HDAC2,MDM2,NFKB1,NFKB2,NR3C1,PIAS4,PML,RFC3,RHOD,RHOF,RHOJ,RHOT1,RHOU,SENP1,SENP2,SENP5,SENP6,SENP7,SERBP1,SLC19A1,SP100,ZEB1,ZNF217
Role of PKR in Interferon Induction and Antiviral Response	0.714	0.293	NaN	FCGR1A,IKBKB,IRF1,MAP2K3,MAPK14,NFKB1,NFKB2,NFKBIE,STAT1,TLR3,TNF,TNFRSF1A
Role of Hypercytokinemia/hyperchemokinemia in the Pathogenesis of Influenza	0.714	0.293	NaN	CCL2,CCL5,CCR1,CCR5,CXCL10,IFNA14,IFNA17,IL15,IL18,IL1RN,IL37,TNF
Death Receptor Signaling	1.12	0.293	1.347	ACIN1,ARHGDIB,ART1,BIRC3,CFLAR,FAS,GAS2,IKBKB,LMNA,MAP4K4,NFKB1,NFKB2,NFKBIE,PARP1,PARP10,PARP11,PARP12,PARP2,PARP6,PARP8,PARP9,SPTAN1,TNF,TNFRSF10B,TNFRSF1A,TNFRSF1B,TNFSF15
Rac Signaling	1.29	0.293	1.616	ACTR2,ACTR3,ANK1,ARPC1B,BAIAP2,CD44,CDK5R1,CFL2,CYBB,ELK4,IQGAP1,IQGAP3,ITGA3,LIMK2,MAP3K11,MAPK1,NCF2,NFKB1,NFKB2,PAK1,PAK3,PAK5,PIK3C2G,PIK3CD,PIK3CG,PIKFYVE,PIP4K2B,PLD1,PRKCI,PRKCZ,PTK2,PTK2B,TLR9,WASF1
Granzyme A Signaling	0.481	0.294	NaN	CREBBP,H1-1,H1-5,PRF1,SET
Circadian Rhythm Signaling	0.664	0.294	NaN	BHLHE41,CREB1,CREB3L3,CREB3L4,CREBBP,CSNK1E,GRIN1,GRIN2A,GRIN2D,GRINA
Neuroprotective Role of THOP1 in Alzheimer's Disease	1.21	0.294	2.668	C1R,CMA1,CREB1,DPP4,FAP,GZMB,GZMM,HLA-A,HLA-B,HLA-C,HLA-E,HLA-F,HLA-G,KLK10,KLK11,KLK6,KLK7,KLK8,MAPT,MMP9,NFYA,NTS,PNOC,PRKACA,PRKACB,PRSS2,PRSS3,ST14,TMPRSS11E,TMPRSS2
Activation of IRF by Cytosolic Pattern Recognition Receptors	0.91	0.295	1.886	CD40,CREBBP,DDX58,ELP1,IFIH1,IFIT2,IFNA14,IFNA17,IKBKB,IRF9,ISG15,NFKB1,NFKB2,NFKBIE,PIN1,STAT1,STAT2,TNF
GNRH Signaling	1.59	0.298	0.632	ADCY1,ADCY3,ADCY5,ADCY7,CAMK2B,CAMK2G,CREB1,CREB3L3,CREB3L4,CREBBP,DNM2,EGF,EGFR,GNA15,GNAS,GNG7,MAP2K3,MAP3K11,MAP3K13,MAP3K2,MAP3K4,MAP3K6,MAPK1,MAPK14,MMP2,NFKB1,NFKB2,PAK1,PAK3,PAK5,PLCB2,PRKACA,PRKACB,PRKCD,PRKCI,PRKCZ,PRKD3,PTK2,PTK2B,PXN,SOS2,SRC
Osteoarthritis Pathway	2.06	0.299	2.335	ADAMTS5,ALPI,ANKH,ANXA2,BGLAP,BMPR1A,C1QTNF4,CASP1,CASP4,CCN4,CEBPB,CNMD,COL10A1,COL2A1,CREB1,CREB3L3,CREB3L4,CREBBP,DCN,DDIT4,DKK1,ELF3,FGF18,FZD2,FZD6,FZD9,GLI2,HES1,HNF1A,IL1RAP,IL1RAPL1,IL1RL1,ITGA3,JAG1,MMP12,MMP9,NFKB1,NFKB2,NOTCH1,P2RX7,PPARGC1A,PRKAB2,PTGS2,S1PR2,S1PR3,SDC4,SIK3,SLC39A8,SMAD5,SMAD6,SPHK1,SPP1,TCF3,TCF7L1,TGFB1,TGFBR2,TLR2,TNF,TNFRSF1A,TNFRSF1B
Glucose and Glucose-1-phosphate Degradation	0.401	0.3	NaN	HK3,PGM1,PGM3
Calcium Transport I	0.401	0.3	NaN	ATP2A3,ATP2B2,ATP2B4
Serotonin Receptor Signaling	0.772	0.3	NaN	ADCY1,ADCY3,ADCY5,ADCY7,HTR2C,HTR6,HTR7,IL4I1,SLC6A4,SMOX,SPR,TPH1
Role of Macrophages, Fibroblasts and Endothelial Cells in Rheumatoid Arthritis	2.86	0.3	NaN	AKT2,C5,CAMK2B,CAMK2G,CCL2,CCL5,CEBPB,CEBPD,CEBPG,CREB1,CREB3L3,CREB3L4,CREBBP,CSF1,DKK1,F2RL1,FCGR1A,FZD2,FZD6,FZD9,GSK3B,HNF1A,ICAM1,IGHG1,IGHG3,IKBKB,IL15,IL16,IL17RA,IL17RC,IL18,IL1RAP,IL1RAPL1,IL1RL1,IL1RN,IL32,IL37,IL6R,IL6ST,LRP5,LTB,LTBR,MAP2K3,MAPK1,MAPK14,MAPKAPK2,MIF,NFATC1,NFKB1,NFKBIE,NLK,PIK3C2G,PIK3CD,PIK3CG,PLCB2,PLCG1,PLCL1,PLCL2,PPP3R1,PRKCD,PRKCI,PRKCZ,PRKD3,PRSS2,PRSS3,SFRP1,SFRP4,SOCS3,SRC,TCF3,TCF7L1,TGFB1,TLR2,TLR3,TLR6,TLR9,TNF,TNFRSF1A,TNFRSF1B,TNFSF11,TNFSF13B,TRAF1,TRAF4,VCAM1,WNT10A,WNT3,WNT4,WNT5B,WNT6,WNT7A
Ephrin Receptor Signaling	1.91	0.301	1.521	ABI1,ACTR2,ACTR3,AKT2,ARPC1B,CFL2,CREB1,CREB3L3,CREB3L4,CREBBP,EFNA1,EFNA5,EGF,EPHA1,EPHA10,EPHA4,EPHA5,EPHB1,FGF1,GNA13,GNA15,GNAL,GNAS,GNB1L,GNB4,GNB5,GNG4,GNG7,GRIN1,GRIN2A,GRIN2D,GRINA,ITGA3,LIMK2,MAP4K4,MAPK1,PAK1,PAK3,PAK5,PIK3C2G,PIK3CG,PTK2,PXN,RAC2,RACK1,RAP1A,RGS3,SHC1,SOS2,SRC,WAS,WIPF1
ERK5 Signaling	1.01	0.302	-0.688	CREB1,CREB3L3,CREB3L4,CREBBP,EGF,EGFR,ELK4,GNA13,IL6ST,LIF,MAP3K2,MEF2D,PRKCZ,RPS6KA3,RPS6KA5,RPS6KC1,SFN,SRC,YWHAQ
CCR5 Signaling in Macrophages	1.01	0.302	NaN	CCL5,CCR5,FAS,FCER1G,GNAS,GNB1L,GNB4,GNB5,GNG4,GNG7,MAPK1,MAPK14,PLCG1,PRKCD,PRKCI,PRKCZ,PRKD3,PTK2B,RACK1
Cholecystokinin/Gastrin-mediated Signaling	1.36	0.303	1.095	EGFR,EPHA4,GAST,GH1,GNA13,IL18,IL1RN,IL37,MAP2K3,MAPK1,MAPK14,MEF2D,PLCB2,PRKCD,PRKCI,PRKCZ,PRKD3,PTGS2,PTK2,PTK2B,PXN,RHOD,RHOF,RHOJ,RHOT1,RHOU,SHC1,SOS2,SRC,TNF
Type I Diabetes Mellitus Signaling	1.41	0.304	3.441	CD86,FAS,FCER1G,GZMB,HLA-A,HLA-B,HLA-C,HLA-DQA1,HLA-DRA,HLA-DRB1,HLA-E,HLA-F,HLA-G,ICA1,IKBKB,IL1RAP,IRF1,MAP2K3,MAPK1,MAPK14,NFKB1,NFKB2,NFKBIE,PRF1,SOCS2,SOCS3,SOCS4,STAT1,TNF,TNFRSF1A,TNFRSF1B
Epithelial Adherens Junction Signaling	1.79	0.305	NaN	ACTN1,ACTR2,ACTR3,ACVR1,ACVR2B,AKT2,ARPC1B,BAIAP2,CDH1,EGF,EGFR,FGF1,HGF,HNF1A,IQGAP1,MAGI2,MYH14,MYH6,MYH7,MYH9,NECTIN1,NECTIN3,NOTCH1,NOTCH2,NOTCH3,NOTCH4,PTEN,RAP1A,SRC,TCF3,TCF7L1,TGFBR2,TUBA3C/TUBA3D,TUBA4A,TUBB,TUBB1,TUBB3,TUBB4A,TUBB4B,TUBB6,TUBG1,WAS,WASF1
Cdc42 Signaling	1.63	0.306	0.853	ACTR2,ACTR3,ARPC1B,B2M,BAIAP2,CDC42EP2,CFL2,EXOC2,FCER1G,GSK3B,HLA-A,HLA-B,HLA-C,HLA-DPA1,HLA-DQA1,HLA-DRA,HLA-DRB1,HLA-DRB4,HLA-E,HLA-F,HLA-G,IQGAP1,IQGAP3,ITGA3,LIMK2,MAP3K11,MAPK1,MAPK14,MYLK,PAK1,PAK3,PRKCI,PRKCZ,SRC,TNK2,WAS,WIPF1
Phagosome Formation	1.63	0.306	NaN	C3AR1,CR1,FCAR,FCER1G,FCER2,FCGR1A,FCGR1B,FCGR2B,FCGR2C,IGHG1,IGHG3,INPP5D,ITGA3,ITGAM,MRC2,PIK3C2G,PIK3CD,PIK3CG,PLA2R1,PLCB2,PLCG1,PLCL1,PLCL2,PRKCD,PRKCI,PRKCZ,PRKD3,RHOD,RHOF,RHOJ,RHOT1,RHOU,SCARA3,TLR2,TLR3,TLR6,TLR9
Choline Biosynthesis III	0.48	0.308	NaN	PCYT1B,PHKA1,PLD1,PLD3
Bile Acid Biosynthesis, Neutral Pathway	0.48	0.308	NaN	AKR1C1/AKR1C2,AKR1C3,HSD3B7,SCP2
TNFR2 Signaling	0.73	0.31	1.89	BIRC3,IKBKB,NFKB1,NFKB2,NFKBIE,TNF,TNFAIP3,TNFRSF1B,TRAF1
IL-9 Signaling	0.939	0.311	1.387	BCL3,IL2RG,IL9R,NFKB1,NFKB2,PIK3C2G,PIK3CD,PIK3CG,SOCS2,SOCS3,STAT1,STAT5B,TLR9,TNF
Role of Oct4 in Mammalian Embryonic Stem Cell Pluripotency	0.939	0.311	NaN	BRCA1,FOXA1,HOXB1,IGF2BP1,JARID2,KDM5B,NR5A2,NR6A1,PARP1,RXRB,SALL4,SPP1,TDRD7,UTF1
Role of JAK2 in Hormone-like Cytokine Signaling	0.788	0.312	NaN	EPOR,GH1,PRLR,SHC1,SIRPA,SOCS2,SOCS3,SOCS4,STAT1,STAT5B
Remodeling of Epithelial Adherens Junctions	1.18	0.312	1.89	ACTN1,ACTR2,ACTR3,ARPC1B,CDH1,DNM2,EXOC2,HGF,IQGAP1,MAPRE3,SRC,TUBA3C/TUBA3D,TUBA4A,TUBB,TUBB1,TUBB3,TUBB4A,TUBB4B,TUBB6,TUBG1
Cardiomyocyte Differentiation via BMP Receptors	0.618	0.316	-1	BMP5,BMP7,BMPR1A,MYH7,NPPB,SMAD6
1D-myo-inositol Hexakisphosphate Biosynthesis II (Mammalian)	0.618	0.316	NaN	INPP5B,INPP5D,ITPK1,ITPKB,SEC16A,SYNJ1
Granulocyte Adhesion and Diapedesis	2.37	0.317	NaN	C5,CCL11,CCL15,CCL17,CCL2,CCL21,CCL5,CCL7,CCL8,CLDN16,CLDN3,CLDN4,CLDN7,CX3CL1,CXCL10,CXCL11,CXCL14,CXCL16,FPR3,GLG1,HRH1,HRH2,ICAM1,IL18,IL1RAP,IL1RAPL1,IL1RL1,IL1RN,IL37,ITGA3,ITGAL,ITGAM,ITGB3,JAM3,MMP11,MMP12,MMP16,MMP19,MMP2,MMP28,MMP7,MMP9,PECAM1,SDC3,SDC4,SELP,SELPLG,TNF,TNFRSF1A,TNFRSF1B,VCAM1
IL-10 Signaling	1.34	0.319	NaN	ARG2,CCR1,CCR5,CD14,FCGR2B,FCGR2C,IKBKB,IL18,IL1RAP,IL1RAPL1,IL1RL1,IL1RN,IL37,MAP2K3,MAP4K4,MAPK1,MAPK14,NFKB1,NFKB2,NFKBIE,SOCS3,TNF
Role of JAK family kinases in IL-6-type Cytokine Signaling	0.742	0.32	NaN	IL6R,IL6ST,MAPK1,MAPK14,OSMR,SOCS3,STAT1,STAT5B
G Protein Signaling Mediated by Tubby	0.86	0.323	NaN	GNAS,GNB1L,GNB4,GNB5,GNG4,GNG7,INSR,PLCB2,PLCG1,RACK1
Factors Promoting Cardiogenesis in Vertebrates	1.74	0.326	NaN	ACVR1,ACVR2B,BMP3,BMP5,BMP7,BMPR1A,CCNE2,CER1,DKK1,FZD2,FZD6,FZD9,GSK3B,HNF1A,LRP5,MAPK14,MYH7,NODAL,NPPB,PRKCD,PRKCI,PRKCZ,PRKD3,SMAD5,TCF3,TCF7L1,TGFB1,TGFBR2,WNT3
Semaphorin Signaling in Neurons	1.23	0.327	NaN	CDK5,CFL2,DPYSL5,FES,LIMK2,MAPK1,NRP1,PAK1,PAK3,PAK5,PLXNB1,PTK2,RHOD,RHOF,RHOJ,RHOT1,RHOU
Diphthamide Biosynthesis	0.272	0.333	NaN	DPH5
PRPP Biosynthesis I	0.272	0.333	NaN	PRPS1
NADH Repair	0.272	0.333	NaN	GAPDH
Proline Degradation	0.272	0.333	NaN	PRODH2
Thyronamine and Iodothyronamine Metabolism	0.272	0.333	NaN	DIO2
S-methyl-5-thio-α-D-ribose 1-phosphate Degradation	0.272	0.333	NaN	ADI1
1,25-dihydroxyvitamin D3 Biosynthesis	0.272	0.333	NaN	CYP27B1
Glutathione Biosynthesis	0.272	0.333	NaN	GCLM
Tetrahydrobiopterin Biosynthesis I	0.272	0.333	NaN	SPR
D-glucuronate Degradation I	0.272	0.333	NaN	AKR1A1
Methionine Salvage II (Mammalian)	0.272	0.333	NaN	MTR
Hypusine Biosynthesis	0.272	0.333	NaN	DHPS
Thyroid Hormone Biosynthesis	0.272	0.333	NaN	CTSD
Thyroid Hormone Metabolism I (via Deiodination)	0.272	0.333	NaN	DIO2
1D-myo-inositol Hexakisphosphate Biosynthesis V (from Ins(1,3,4)P3)	0.272	0.333	NaN	ITPK1
Tetrahydrobiopterin Biosynthesis II	0.272	0.333	NaN	SPR
Tyrosine Biosynthesis IV	0.272	0.333	NaN	PAH
N-acetylglucosamine Degradation I	0.272	0.333	NaN	AMDHD2
Urea Cycle	0.393	0.333	NaN	ARG2,ASS1
UDP-N-acetyl-D-glucosamine Biosynthesis II	0.393	0.333	NaN	GFPT1,PGM3
Zymosterol Biosynthesis	0.393	0.333	NaN	HSD17B7,LBR
Prostanoid Biosynthesis	0.483	0.333	NaN	PTGDS,PTGS1,PTGS2
Oleate Biosynthesis II (Animals)	0.483	0.333	NaN	ALDH6A1,FADS1,FADS2
GDP-glucose Biosynthesis	0.483	0.333	NaN	HK3,PGM1,PGM3
Pregnenolone Biosynthesis	0.561	0.333	NaN	CYP26B1,CYP46A1,MICAL2,MICAL3
Ubiquinol-10 Biosynthesis (Eukaryotic)	0.699	0.333	NaN	BCKDHB,COQ3,CYP26B1,CYP46A1,MICAL2,MICAL3
Cytotoxic T Lymphocyte-mediated Apoptosis of Target Cells	0.879	0.333	2	B2M,FAS,FCER1G,GZMB,HLA-A,HLA-B,HLA-C,PRF1,ZBTB12
DNA Methylation and Transcriptional Repression Signaling	0.936	0.333	NaN	DNMT1,DNMT3A,H3-3A/H3-3B,H4C1,H4C13,H4C2,H4C3,H4C6,HDAC2,MBD2
MIF-mediated Glucocorticoid Regulation	0.991	0.333	1.897	CD14,CD74,MAPK1,MIF,NFKB1,NFKB2,NFKBIE,NR3C1,PLA2G5,PLA2G6,PTGS2
Role of IL-17F in Allergic Inflammatory Airway Diseases	1.15	0.333	0.905	CCL2,CCL7,CREB1,CREB3L3,CREB3L4,CREBBP,CXCL10,IL17RA,IL17RC,MAPK1,NFKB1,NFKB2,RPS6KA3,RPS6KA5
Phagosome Maturation	2.69	0.336	NaN	ATP6AP1L,ATP6V0A1,ATP6V0C,ATP6V0E2,ATP6V1E2,B2M,CALR,CTSB,CTSD,CTSH,CTSK,CTSS,CYBB,DCTN4,DYNC1H1,DYNC1I2,GOSR1,GOSR2,HLA-A,HLA-B,HLA-C,HLA-DRA,HLA-DRB1,HLA-DRB4,LAMP2,NAPG,NCF2,PIKFYVE,PRDX2,RILP,TUBA3C/TUBA3D,TUBA4A,TUBB,TUBB1,TUBB3,TUBB4A,TUBB4B,TUBB6,TUBD1,TUBG1,VPS28,VPS33A,VPS41,VTI1A,ZBTB12
TR/RXR Activation	2.14	0.337	NaN	ADRB1,AKR1C1/AKR1C2,AKR1C3,AKT2,APOA5,BCL3,COL6A3,DIO2,ENO1,FGA,GH1,KLF9,MDM2,NCOA2,NCOA3,NCOA6,NCOR1,NCOR2,NXPH2,PDE3B,PIK3C2G,PIK3CD,PIK3CG,PPARGC1A,RXRB,SCARB1,SLC16A3,SLC2A1,SREBF1,SYT12,THRB,TLR9,UCP2
Toll-like Receptor Signaling	1.77	0.338	1.698	CD14,ECSIT,IKBKB,IL18,IL1RL1,IL1RN,IL37,MAP2K3,MAP4K4,MAPK1,MAPK14,NFKB1,NFKB2,PPARA,RPS27A,SIGIRR,TLR2,TLR3,TLR6,TLR9,TNF,TNFAIP3,TOLLIP,TRAF1,TRAF4
Dendritic Cell Maturation	3.5	0.339	4.009	AKT2,B2M,CD40,CD86,COL10A1,COL11A2,COL2A1,CREB1,CREB3L3,CREB3L4,CREBBP,FCER1G,FCGR1A,FCGR1B,FCGR2B,FCGR2C,FSCN3,HLA-A,HLA-B,HLA-C,HLA-DQA1,HLA-DRA,HLA-DRB1,HLA-DRB4,ICAM1,IGHG1,IGHG3,IKBKB,IL15,IL18,IL1RN,IL32,IL37,LEPR,LTB,LTBR,LY75,MAPK1,MAPK14,NFKB1,NFKB2,NFKBIE,PIK3C2G,PIK3CD,PIK3CG,PLCB2,PLCG1,PLCL1,PLCL2,RELB,STAT1,STAT2,TLR2,TLR3,TLR9,TNF,TNFRSF1A,TNFRSF1B,TYROBP,ZBTB12
T Helper Cell Differentiation	1.71	0.344	NaN	BCL6,CD40,CD86,CXCR5,FCER1G,GATA3,HLA-A,HLA-B,HLA-DQA1,HLA-DRA,HLA-DRB1,ICOSLG/LOC102723996,IL18,IL2RG,IL6R,IL6ST,STAT1,TGFB1,TGFBR2,TNF,TNFRSF1A,TNFRSF1B
G Beta Gamma Signaling	2.37	0.352	-0.192	ADCY1,AKT2,BTK,DNM2,EGFR,GNA13,GNA15,GNAL,GNAS,GNB1L,GNB4,GNB5,GNG4,GNG7,KCNJ3,KCNJ5,KCNJ6,MAPK1,PAK1,PIK3CG,PLCG1,PRKACA,PRKACB,PRKCD,PRKCI,PRKCZ,PRKD3,RACK1,SHC1,SOS2,SRC
OX40 Signaling Pathway	1.55	0.354	1.342	B2M,BCL2L1,FCER1G,HLA-A,HLA-B,HLA-C,HLA-DPA1,HLA-DQA1,HLA-DRA,HLA-DRB1,HLA-DRB4,HLA-E,HLA-F,HLA-G,NFKB1,NFKB2,NFKBIE
DNA Double-Strand Break Repair by Non-Homologous End Joining	0.726	0.357	NaN	LIG3,LIG4,PARP1,XRCC4,XRCC5
IL-15 Production	1.11	0.357	NaN	IL15,IRF1,MAP3K11,NFKB1,NFKB2,PRKCI,PRKCZ,PTK2,PTK2B,STAT1
TREM1 Signaling	2.1	0.357	3.4	AKT2,CASP1,CCL2,CCL7,CD40,CD86,FCGR2B,ICAM1,IL18,IL1RL1,LAT2,MAPK1,NFKB1,NFKB2,NOD2,PLCG1,SIGIRR,STAT5B,TLR2,TLR3,TLR6,TLR9,TNF,TREM1,TYROBP
Fcγ Receptor-mediated Phagocytosis in Macrophages and Monocytes	2.63	0.359	2.959	ACTR2,ACTR3,AKT2,ARPC1B,FCGR1A,FGR,GAB2,HCK,INPP5D,LCP2,MAPK1,MYO5A,NCF1,PAK1,PIK3C2G,PIK3CG,PLA2G6,PLCG1,PLD1,PLD3,PRKCD,PRKCI,PRKCZ,PRKD3,PTEN,PTK2B,PXN,RAB11B,RAC2,SRC,TLN2,VASP,WAS
Interferon Signaling	1.36	0.361	3.317	IFI6,IFIT3,IFITM1,IFITM2,IFITM3,IRF1,IRF9,ISG15,MED14,MX1,PTPN2,STAT1,STAT2
VDR/RXR Activation	2.41	0.364	0.577	BGLAP,CCL5,CD14,CEBPB,CST6,CXCL10,CYP27B1,HES1,HR,HSD17B2,IL1RL1,KLF4,KLK6,LRP5,MXD1,NCOA2,NCOA3,NCOR1,NCOR2,PRKCD,PRKCI,PRKCZ,PRKD3,RXRB,SPP1,TNFSF11,VDR,WT1
Intrinsic Prothrombin Activation Pathway	1.55	0.366	0.535	COL10A1,COL11A2,COL2A1,F5,FGA,FGB,KLK10,KLK11,KLK13,KLK6,KLK7,KLK8,KLK9,PROC,SERPINC1
D-myo-inositol (1,3,4)-trisphosphate Biosynthesis	0.947	0.368	NaN	INPP5B,INPP5D,ITPKB,MINPP1,PTEN,SEC16A,SYNJ1
IL-17A Signaling in Fibroblasts	1.45	0.371	NaN	CCL2,CCL7,CEBPB,CEBPD,GSK3B,IKBKB,IL17RA,IL17RC,MAPK1,MAPK14,NFKB1,NFKB2,NFKBIE
Airway Pathology in Chronic Obstructive Pulmonary Disease	0.585	0.375	NaN	MMP2,MMP9,TNF
Sphingosine and Sphingosine-1-phosphate Metabolism	0.585	0.375	NaN	ASAH2B,SGPP1,SGPP2
Sucrose Degradation V (Mammalian)	0.585	0.375	NaN	ALDOA,KHK,TPI1
Extrinsic Prothrombin Activation Pathway	0.889	0.375	NaN	F5,FGA,FGB,PROC,SERPINC1,TFPI
CDP-diacylglycerol Biosynthesis I	1.16	0.375	NaN	ABHD5,AGPAT1,AGPAT4,CDS2,GPAM,LPCAT2,LPGAT1,MBOAT2,MBOAT7
Caveolar-mediated Endocytosis Signaling	2.66	0.38	NaN	B2M,CD48,CD55,DNM2,DYRK3,EGF,EGFR,FLNB,HLA-A,HLA-B,HLA-C,INSR,ITGA2B,ITGA3,ITGAD,ITGAL,ITGAM,ITGAV,ITGB3,ITGB4,ITGB5,ITGB6,ITGB7,ITGB8,MAP3K2,SRC,ZBTB12
Phosphatidylglycerol Biosynthesis II (Non-plastidic)	1.31	0.385	NaN	ABHD5,AGPAT1,AGPAT4,CDS2,GPAM,LPCAT2,LPGAT1,MBOAT2,MBOAT7,PGS1
Altered T Cell and B Cell Signaling in Rheumatoid Arthritis	3.35	0.397	NaN	CCL21,CD40,CD79B,CD86,CSF1,FAS,FCER1G,HLA-A,HLA-B,HLA-DQA1,HLA-DRA,HLA-DRB1,IL15,IL18,IL1RN,IL22,IL37,LTB,NFKB1,NFKB2,RELB,SPP1,TGFB1,TLR2,TLR3,TLR6,TLR9,TNF,TNFSF11,TNFSF13,TNFSF13B
Tetrahydrofolate Salvage from 5,10-methenyltetrahydrofolate	0.503	0.4	NaN	MTHFD1L,MTHFD2L
2-oxobutanoate Degradation I	0.503	0.4	NaN	MMUT,PCCA
Assembly of RNA Polymerase I Complex	0.775	0.4	NaN	TAF1A,TAF1B,TBP,UBTF
Inflammasome pathway	1.22	0.4	2.828	CASP1,CTSB,IL18,NFKB1,NFKB2,NLRP1,NOD2,P2RX7
IL-17A Signaling in Gastric Cells	1.43	0.4	NaN	CCL5,CXCL10,CXCL11,EGFR,IL17RA,IL17RC,MAPK1,MAPK14,NFKB1,TNF
B Cell Development	1.59	0.407	NaN	CD40,CD79B,CD86,HLA-A,HLA-B,HLA-DQA1,HLA-DRA,HLA-DRB1,IGHD,IL7R,PTPRC
Communication between Innate and Adaptive Immune Cells	3.74	0.41	NaN	B2M,CCL15,CCL5,CD40,CD79B,CD86,CXCL10,FCER1G,HLA-A,HLA-B,HLA-C,HLA-DRA,HLA-DRB1,HLA-DRB4,HLA-E,HLA-F,HLA-G,IGHD,IGHE,IGHG1,IGHG3,IL15,IL18,IL1RN,IL37,TLR2,TLR3,TLR6,TLR9,TNF,TNFSF13,TNFSF13B
Antigen Presentation Pathway	1.95	0.412	NaN	B2M,CALR,CD74,HLA-A,HLA-B,HLA-C,HLA-DPA1,HLA-DQA1,HLA-DRA,HLA-DRB1,HLA-DRB4,HLA-E,HLA-F,HLA-G
Cleavage and Polyadenylation of Pre-mRNA	0.959	0.417	NaN	CPSF3,CPSF6,CSTF2,PABPN1,WDR33
Glycogen Degradation II	0.959	0.417	NaN	PGM1,PGM3,PYGB,PYGM,TYMP
Crosstalk between Dendritic Cells and Natural Killer Cells	4.48	0.424	NaN	CAMK2B,CAMK2G,CD209,CD40,CD86,CSF2RB,FAS,FSCN3,HLA-A,HLA-B,HLA-C,HLA-DRA,HLA-DRB1,HLA-DRB4,HLA-E,HLA-F,HLA-G,IL15,IL15RA,IL18,IL2RB,IL2RG,ITGAL,KIR2DL2,KIR3DL2,LTB,LTBR,NFKB1,NFKB2,PRF1,TLN2,TLR3,TLR9,TNF,TNFRSF1B,TYROBP
Glycogen Degradation III	1.14	0.429	NaN	MGAM,PGM1,PGM3,PYGB,PYGM,TYMP
Folate Transformations I	0.914	0.444	NaN	MTHFD1L,MTHFD2L,MTHFR,MTR
Complement System	2.55	0.444	2.673	C1QA,C1QB,C1QC,C1R,C1S,C2,C3,C3AR1,C4BPA,C4BPB,C5,CD55,CFB,CR1,ITGAM,MASP2
Graft-versus-Host Disease Signaling	3.04	0.462	NaN	CD86,FAS,FCER1G,GZMB,HLA-A,HLA-B,HLA-C,HLA-DQA1,HLA-DRA,HLA-DRB1,HLA-E,HLA-F,HLA-G,IL18,IL1RN,IL37,PRF1,TNF
Spliceosomal Cycle	0.399	0.5	NaN	U2AF1/U2AF1L5
Dolichol and Dolichyl Phosphate Biosynthesis	0.399	0.5	NaN	DOLK
β-alanine Degradation I	0.399	0.5	NaN	ALDH6A1
Glycine Biosynthesis III	0.399	0.5	NaN	AGXT
Alanine Degradation III	0.399	0.5	NaN	GPT
Alanine Biosynthesis II	0.399	0.5	NaN	GPT
Uridine-5'-phosphate Biosynthesis	0.399	0.5	NaN	CAD
L-glutamine Biosynthesis II (tRNA-dependent)	0.399	0.5	NaN	QRSL1
Cysteine Biosynthesis/Homocysteine Degradation	0.399	0.5	NaN	CTH
GDP-L-fucose Biosynthesis I (from GDP-D-mannose)	0.399	0.5	NaN	GMDS
Cardiolipin Biosynthesis II	0.399	0.5	NaN	PGS1
Uracil Degradation II (Reductive)	0.658	0.5	NaN	DPYD,DPYS
Heme Biosynthesis from Uroporphyrinogen-III I	0.658	0.5	NaN	PPOX,UROD
Eumelanin Biosynthesis	0.658	0.5	NaN	DDT,MIF
Methylmalonyl Pathway	0.658	0.5	NaN	MMUT,PCCA
Thymine Degradation	0.658	0.5	NaN	DPYD,DPYS
Melatonin Degradation II	0.658	0.5	NaN	IL4I1,SMOX
Autoimmune Thyroid Disease Signaling	4.38	0.543	NaN	CD40,CD86,FAS,FCER1G,GZMB,HLA-A,HLA-B,HLA-C,HLA-DQA1,HLA-DRA,HLA-DRB1,HLA-E,HLA-F,HLA-G,IGHG1,IGHG3,PRF1,TG,TSHR
Allograft Rejection Signaling	4.94	0.553	NaN	B2M,CD40,CD86,FAS,FCER1G,GZMB,HLA-A,HLA-B,HLA-C,HLA-DPA1,HLA-DQA1,HLA-DRA,HLA-DRB1,HLA-DRB4,HLA-E,HLA-F,HLA-G,IGHG1,IGHG3,PRF1,TNF
Pathogenesis of Multiple Sclerosis	1.5	0.556	NaN	CCL5,CCR1,CCR5,CXCL10,CXCL11
L-carnitine Biosynthesis	0.889	0.667	NaN	ALDH9A1,BBOX1
Methylglyoxal Degradation I	0.889	0.667	NaN	GLO1,HAGHL
Biotin-carboxyl Carrier Protein Assembly	0.889	0.667	NaN	ACACB,HLCS
Fatty Acid β-oxidation III (Unsaturated, Odd Number)	0.889	0.667	NaN	ECI2,EHHADH
Methylthiopropionate Biosynthesis	0.648	1	NaN	ADI1
Acetyl-CoA Biosynthesis III (from Citrate)	0.648	1	NaN	ACLY
L-cysteine Degradation II	0.648	1	NaN	CTH
4-hydroxybenzoate Biosynthesis	0.648	1	NaN	TAT
D-mannose Degradation	0.648	1	NaN	MPI
UDP-N-acetyl-D-galactosamine Biosynthesis I	0.648	1	NaN	GALE
4-hydroxyphenylpyruvate Biosynthesis	0.648	1	NaN	TAT
